# A novel two-hit insomnia and inflammation rodent model of depressive-like behaviors

**DOI:** 10.1101/2024.08.01.24311351

**Authors:** Junhua Mei, Xinhua Song, Ying Wang, Honggang Lyu, Guang Wang, Chao Chen, Honghan Zhang, Chao Wang, Xin-hui Xie, Guohua Chen, Zhongchun Liu

**Author notes:** Co-first author (Junhua Mei, Xinhua Song, Ying Wang, Honggang Lyu). Corresponding authors: 1. Zhongchun Liu., Address: 1) Department of Psychiatry, Renmin Hospital of Wuhan University, No. 99 Jiefang Road, Wuchang District, Wuhan, Hubei, PR China. ZIP: 430060. 2) Taikang center for life and medical sciences, Wuhan University, Wuhan, PR China. ZIP: 430071., 2. Guohua Chen, Address: Department of Neurology, Wuhan First Hospital, No. 215 Zhongshan Road, Wuhan 430022, China., 3. Xin-hui Xie, Address: Department of Psychiatry, Renmin Hospital of Wuhan University, No. 99 Jiefang Road, Wuchang District, Wuhan, Hubei, PR China. ZIP: 430060.

## Abstract

**Background:** Systemic inflammation and insomnia often co-occur in patients with depression. However, there is no suitable animal model to investigate the relationship between inflammation, sleep deprivation (SD), and depression.

**Methods:** To model interactions between insomnia, inflammation, and depression, we developed a novel “two-hit” rodent model of depressive-like behaviors using continuous SD followed by daily lipopolysaccharide (LPS) treatment. Control groups received SD, LPS, or sterile phosphate-buffered salinealone. The model’s validity was assessed at the cellular and molecular levels, with fluoxetine rescue applied to confirm model validity.

**Results:** The model group demonstrated significant depressive-like behaviors that were rescued by fluoxetine treatment. Transcriptomic analysis revealed alterations in neuroinflammation and synaptic plasticity pathways within the hippocampus and prefrontal cortex (PFC) of model rats. Western blotting validated alterations in key protein markers related to both processes, and immunofluorescence confirmed microglia and astrocyte activation, indicative of neuroinflammation. Additionally, transmission electron microscopy and Golgi-Cox staining revealed reduced synapse and dendritic spine density in the model group. Fluoxetine treatment reversed these structural changes. Sixteen genes associated with neuroinflammation and synaptic function were validated in human genetic studies by transcriptome-wide association analysis.

**Conclusion:** This reliable two-hit model will be useful for investigating the roles of insomnia and inflammation in depression.

## Supplementary material for "A novel two-hit insomnia and inflammation rodent model of depressive-like behaviors": sTable 1

### Sheet: HIP_MOD_vs_CON_sig_genes
gene_id	entrez	symbol	baseMean	log2FoldChange	lfcSE	stat	pvalue	padj
ENSRNOG00000017586	685273	Snrpc-ps3	37.1868	21.3931	4.20682	5.08533	3.66981e-07	0.000275818
ENSRNOG00000024899	498335	Cxcl13	186.911	6.01739	0.865059	6.95605	3.49945e-12	1.79533e-08
ENSRNOG00000016945	29692	Pla2g2a	13.3013	3.9204	1.10612	3.54427	0.000393698	0.0295581
ENSRNOG00000004649	24494	Il1b	42.8453	3.8994	0.677425	5.7562	8.60285e-09	1.47118e-05
ENSRNOG00000046834	24232	C3	3386.69	3.81171	0.447672	8.51451	1.67301e-17	2.57493e-13
ENSRNOG00000011205	25542	Ccl3	10.5858	3.31434	0.92614	3.57866	0.000345361	0.0272587
ENSRNOG00000017485	313498	Cd72	13.7467	3.25356	0.752275	4.32496	1.52562e-05	0.00364089
ENSRNOG00000022565	498605	Lrrc25	15.7283	3.16041	0.613886	5.14821	2.62984e-07	0.000229685
ENSRNOG00000013973	170496	Lcn2	54.3769	2.90133	0.652849	4.44411	8.82584e-06	0.00263006
ENSRNOG00000009004	100363341	Lrriq4	6.83301	2.70516	0.711849	3.80019	0.000144587	0.015376
ENSRNOG00000008134	58923	Mefv	12.3055	2.69305	0.555119	4.8513	1.22654e-06	0.000629254
ENSRNOG00000054375	295327	Nhlh2	15.3375	2.30314	0.593124	3.88307	0.000103147	0.0124027
ENSRNOG00000032396	287231	RGD1559575	11.0907	2.2953	0.60407	3.79972	0.000144859	0.015376
ENSRNOG00000002217	360914	Plac8	32.2921	2.27546	0.497292	4.5757	4.74633e-06	0.00169885
ENSRNOG00000000451	309621	RT1-Ba	45.5683	2.23371	0.578792	3.85926	0.00011373	0.0132608
ENSRNOG00000046254	316137	Adgre1	503.948	2.15791	0.335933	6.42364	1.33055e-10	4.09571e-07
ENSRNOG00000019890	293154	Folr2	17.4882	2.1247	0.526988	4.03178	5.5357e-05	0.00852
ENSRNOG00000061650	363144	Cdhr4	81.4924	2.08298	0.47028	4.42924	9.45641e-06	0.00269525
ENSRNOG00000009005	24546	Slco2a1	30.3743	2.04809	0.461599	4.43694	9.1245e-06	0.00264972
ENSRNOG00000007350	366957	Rac2	73.9942	1.96306	0.390108	5.03208	4.85181e-07	0.000311143
ENSRNOG00000009870	497936	Tmem88	13.4914	1.95661	0.5811	3.36708	0.000759685	0.0433049
ENSRNOG00000017980	308995	Itgal	69.6306	1.93399	0.401273	4.81964	1.43816e-06	0.000714021
ENSRNOG00000049918	367455	Lrg1	44.6654	1.9282	0.50006	3.85593	0.000115291	0.0133416
ENSRNOG00000022331	302996	Ccdc78	18.2977	1.88683	0.450349	4.1897	2.79326e-05	0.00537389
ENSRNOG00000010105	445415	S100a11	16.8007	1.84129	0.547202	3.36491	0.000765684	0.0434858
ENSRNOG00000025764	24567	Mt1	108.806	1.83767	0.335061	5.48458	4.1446e-08	5.3158e-05
ENSRNOG00000003622	66021	Cybb	31.8451	1.82971	0.550865	3.32153	0.000895248	0.0457054
ENSRNOG00000001480	114553	Ncf1	188.279	1.82844	0.341265	5.35783	8.4227e-08	8.64226e-05
ENSRNOG00000020620	252958	Saxo4	50.2339	1.82206	0.415202	4.38838	1.14199e-05	0.00308358
ENSRNOG00000032708	309622	RT1-Bb	29.8663	1.76176	0.402312	4.37908	1.19179e-05	0.00310896
ENSRNOG00000034089	301065	Ttc21a	44.165	1.76034	0.448377	3.92603	8.63586e-05	0.0110762
ENSRNOG00000031579	100363469	Rps24-ps15	43.888	1.75896	0.425992	4.12909	3.64209e-05	0.00622838
ENSRNOG00000015411	25383	Apobec1	23.8729	1.75458	0.493069	3.55848	0.000373002	0.0285616
ENSRNOG00000010549	24230	Tspo	31.6541	1.73466	0.384396	4.5127	6.40078e-06	0.00209605
ENSRNOG00000025811	299314	Cfp	78.9854	1.70442	0.336913	5.05892	4.21636e-07	0.000282148
ENSRNOG00000026344	313892	Togaram2	21.4264	1.67412	0.498326	3.3595	0.000780845	0.043676
ENSRNOG00000016716	100361506	Armc3	39.0623	1.65367	0.42296	3.90976	9.23895e-05	0.0114722
ENSRNOG00000046001	116557	Foxj1	72.2294	1.61535	0.414247	3.89949	9.63944e-05	0.0116819
ENSRNOG00000024338	690276	C6h2orf50	26.8154	1.61228	0.440413	3.66083	0.000251397	0.0230312
ENSRNOG00000009779	25626	Krt8	39.1925	1.58786	0.442875	3.58535	0.000336632	0.0269051
ENSRNOG00000010208	116510	Timp1	51.3219	1.57456	0.46077	3.41723	0.000632613	0.038791
ENSRNOG00000033215	294270	RT1-Db1	36.9537	1.562	0.411588	3.79505	0.000147611	0.0155349
ENSRNOG00000000187	171081	Csf2rb	30.1755	1.54112	0.357022	4.3166	1.58451e-05	0.00364089
ENSRNOG00000020465	246240	Ripk3	18.1069	1.54083	0.356153	4.32633	1.51617e-05	0.00364089
ENSRNOG00000042139	362430	Clec4a1	39.6074	1.52828	0.390899	3.90966	9.24275e-05	0.0114722
ENSRNOG00000005214	364206	Plek	181.837	1.5217	0.222739	6.83174	8.38906e-12	3.2279e-08
ENSRNOG00000059401	287867	Ccdc40	63.245	1.52127	0.423434	3.59268	0.000327289	0.0269051
ENSRNOG00000048161	338457	Tlr9	16.8239	1.49864	0.448479	3.34161	0.000832934	0.0442943
ENSRNOG00000008759	298518	Csf3r	59.9919	1.48452	0.290414	5.11172	3.1924e-07	0.000258602
ENSRNOG00000026647	497942	Cxcl16	113.752	1.47226	0.254564	5.78345	7.31858e-09	1.408e-05
ENSRNOG00000009331	25734	Hck	66.8458	1.45774	0.28742	5.0718	3.94061e-07	0.000275818
ENSRNOG00000007037	679641	Cfap57	34.0192	1.4449	0.402792	3.58722	0.000334219	0.0269051
ENSRNOG00000010645	83781	Lgals3	27.0926	1.43503	0.371491	3.86291	0.000112046	0.0131641
ENSRNOG00000009912	79113	Fgr	38.4067	1.43464	0.331821	4.32353	1.53549e-05	0.00364089
ENSRNOG00000006940	500904	Ncf4	19.7089	1.43375	0.410816	3.49	0.000483023	0.0330409
ENSRNOG00000036834	688730	Gpr84	68.1029	1.42948	0.413771	3.45476	0.000550785	0.035686
ENSRNOG00000004972	289801	Upp1	89.7802	1.42679	0.333086	4.28357	1.83922e-05	0.00388938
ENSRNOG00000014227	252960	Mrgprx3	16.858	1.42315	0.396379	3.59039	0.000330183	0.0269051
ENSRNOG00000014288	25661	Fn1	1580.28	1.3948	0.171389	8.1382	4.01182e-16	3.08729e-12
ENSRNOG00000039086	300663	Drc12	75.6773	1.38554	0.404462	3.42564	0.00061335	0.0381572
ENSRNOG00000028016	364018	Ncf2	28.3437	1.38286	0.350864	3.94131	8.1038e-05	0.0107522
ENSRNOG00000009211	84007	C3ar1	102.716	1.37101	0.255172	5.37288	7.74886e-08	8.51876e-05
ENSRNOG00000012172	366126	Spi1	44.176	1.3523	0.329807	4.10026	4.12686e-05	0.00690397
ENSRNOG00000037563	287435	Cd68	23.3457	1.34545	0.374114	3.59636	0.000322703	0.0268471
ENSRNOG00000012749	29687	C1qb	719.379	1.33411	0.281705	4.73585	2.18142e-06	0.000932618
ENSRNOG00000012804	362634	C1qc	351.935	1.32367	0.344274	3.84482	0.000120642	0.0138567
ENSRNOG00000021109	308594	Odad1	16.271	1.32266	0.400766	3.30033	0.000965705	0.0466369
ENSRNOG00000021062	60338	Fxyd5	169.453	1.31797	0.314173	4.19505	2.72808e-05	0.00537389
ENSRNOG00000021644	246239	Slc15a3	51.9019	1.31269	0.284429	4.61517	3.92781e-06	0.00143935
ENSRNOG00000024382	304966	Fcgr3a	60.1286	1.31028	0.395336	3.31434	0.000918599	0.0459179
ENSRNOG00000018087	81818	Vim	837.746	1.30312	0.253316	5.14423	2.68619e-07	0.000229685
ENSRNOG00000000991	54227	Arpc1b	221.106	1.2992	0.311071	4.17653	2.95989e-05	0.00554233
ENSRNOG00000025551	500853	Rgs22	112.126	1.29354	0.395794	3.26821	0.00108229	0.0490026
ENSRNOG00000043098	689415	Mt2A	657.85	1.29344	0.287516	4.49865	6.83867e-06	0.00219279
ENSRNOG00000019342	83783	Sult1a1	457.419	1.28921	0.312152	4.13006	3.62675e-05	0.00622838
ENSRNOG00000012956	56083	Tgm2	312.65	1.26604	0.284974	4.44265	8.88591e-06	0.00263006
ENSRNOG00000020699	29185	Cd37	54.3451	1.25679	0.255778	4.91358	8.94303e-07	0.000491579
ENSRNOG00000028386	499421	C20h22orf15	46.739	1.25669	0.355122	3.53876	0.00040201	0.0298905
ENSRNOG00000055650	117058	Pou2f2	51.759	1.24851	0.325564	3.83491	0.000125612	0.0140094
ENSRNOG00000019689	116669	Vwf	1014.45	1.23927	0.226763	5.46504	4.62792e-08	5.4791e-05
ENSRNOG00000050697	252929	Ctsz	319.039	1.2319	0.265746	4.63563	3.55859e-06	0.00133586
ENSRNOG00000013668	297339	Capg	75.491	1.2268	0.313662	3.91123	9.18288e-05	0.0114722
ENSRNOG00000032539	362508	Spag8	21.7154	1.22151	0.36369	3.35866	0.000783223	0.043676
ENSRNOG00000000457	24811	Tap1	55.182	1.21653	0.36437	3.33873	0.000841619	0.0445133
ENSRNOG00000050430	25156	Vav1	51.3341	1.20605	0.298782	4.03656	5.42396e-05	0.00843234
ENSRNOG00000012807	298566	C1qa	932.499	1.20385	0.306224	3.93129	8.4493e-05	0.0109827
ENSRNOG00000013886	499537	Fyb1	90.2197	1.20363	0.280995	4.28346	1.84013e-05	0.00388938
ENSRNOG00000024277	100363332	Card11	55.8996	1.14909	0.318422	3.60869	0.000307742	0.0261682
ENSRNOG00000019311	309452	Nfkb2	50.5699	1.14321	0.280531	4.07516	4.59836e-05	0.00744983
ENSRNOG00000033733	308810	Ccdc81	45.6425	1.14314	0.341489	3.34752	0.000815393	0.0442943
ENSRNOG00000013309	294048	Pik3ap1	107.008	1.13683	0.291095	3.90537	9.40817e-05	0.0115841
ENSRNOG00000021438	300218	Tuba1c	96.8612	1.12959	0.305643	3.69578	0.000219209	0.0209525
ENSRNOG00000020401	54223	Adcy4	39.4806	1.12408	0.322198	3.48879	0.000485204	0.0330433
ENSRNOG00000005580	25724	Itgb4	146.658	1.10485	0.236261	4.67638	2.9198e-06	0.00114043
ENSRNOG00000017869	292060	Irf8	102.918	1.10414	0.22985	4.80372	1.55744e-06	0.000749079
ENSRNOG00000051235	24231	C2	506.599	1.07553	0.230142	4.67331	2.96389e-06	0.00114043
ENSRNOG00000008336	25341	Tnfrsf11b	371.147	1.05531	0.23316	4.52613	6.00738e-06	0.00200999
ENSRNOG00000021161	309186	Fermt3	76.4506	1.03643	0.290543	3.56721	0.000360804	0.0281885
ENSRNOG00000019270	117264	P2ry6	69.6745	1.01507	0.247762	4.09697	4.18596e-05	0.00692754
ENSRNOG00000057153	85311	Pla1a	111.332	1.0142	0.243277	4.16889	3.06087e-05	0.00554233
ENSRNOG00000014294	116689	Ptpn6	165.874	1.01241	0.227804	4.4442	8.82186e-06	0.00263006
ENSRNOG00000015904	171112	Wfdc1	124.521	1.00408	0.280491	3.57973	0.000343944	0.0272587
ENSRNOG00000038999	414791	RT1-CE11	207.314	0.984064	0.294523	3.34122	0.000834117	0.0442943
ENSRNOG00000011947	364674	Tifab	89.5544	0.982535	0.222653	4.41285	1.0202e-05	0.00284319
ENSRNOG00000010362	56611	Anxa2	222.913	0.981483	0.274569	3.57464	0.000350717	0.0275402
ENSRNOG00000027990	691657	Crip1	49.6401	0.959981	0.25316	3.792	0.000149438	0.0155349
ENSRNOG00000009822	310553	Tlr2	138.173	0.946922	0.274011	3.45578	0.000548697	0.035686
ENSRNOG00000005825	25211	Lyz2	793.286	0.940834	0.257775	3.64982	0.000262421	0.0232819
ENSRNOG00000028273	308346	Tmem150b	129.408	0.94079	0.21476	4.38066	1.18319e-05	0.00310896
ENSRNOG00000054625	291964	Fhod1	55.2484	0.939532	0.283263	3.31682	0.000910499	0.0459179
ENSRNOG00000000137	291359	Ly86	61.0877	0.931338	0.280325	3.32235	0.000892611	0.0457054
ENSRNOG00000008409	314654	Myo1f	87.526	0.929976	0.222972	4.17082	3.03503e-05	0.00554233
ENSRNOG00000020455	171096	Cst6	233.66	0.923144	0.242868	3.801	0.00014411	0.015376
ENSRNOG00000024957	298524	Dnali1	85.4668	0.915696	0.276724	3.30906	0.000936099	0.0461779
ENSRNOG00000021287	303580	Hexim2	54.9036	0.905451	0.268511	3.37212	0.00074593	0.0428381
ENSRNOG00000038881	288077	Hcls1	74.1836	0.895837	0.274564	3.26276	0.00110335	0.0492192
ENSRNOG00000003772	29317	Csrp2	256.452	0.884875	0.250682	3.52987	0.000415761	0.0304713
ENSRNOG00000013463	25472	Kcnj8	87.2359	0.876428	0.266169	3.29275	0.000992141	0.0469847
ENSRNOG00000019728	25021	Itgam	317.224	0.870613	0.224444	3.87897	0.000104901	0.0125157
ENSRNOG00000016308	117539	Il10ra	110.691	0.859687	0.23869	3.60168	0.000316163	0.0266393
ENSRNOG00000067441	684681	H1f2	1118.9	0.856989	0.207936	4.12141	3.76561e-05	0.00636885
ENSRNOG00000011541	170520	Cygb	366.421	0.856052	0.230818	3.70878	0.000208264	0.0202221
ENSRNOG00000016367	361517	Vasp	183.594	0.84396	0.176808	4.7733	1.81231e-06	0.000845249
ENSRNOG00000056786	361430	Piezo1	111.326	0.843287	0.215578	3.91174	9.16334e-05	0.0114722
ENSRNOG00000028566	362792	Pld4	329.513	0.838582	0.198059	4.234	2.29574e-05	0.0045888
ENSRNOG00000037718	303233	Cfap52	89.3566	0.835087	0.243635	3.42762	0.000608907	0.0380963
ENSRNOG00000020182	64681	Mvp	225.489	0.823116	0.197185	4.17433	2.98865e-05	0.00554233
ENSRNOG00000024159	25441	Fcer1g	458.563	0.819924	0.250353	3.27507	0.00105637	0.0485331
ENSRNOG00000008904	315532	Fli1	68.5207	0.819665	0.239319	3.42498	0.000614838	0.0381572
ENSRNOG00000001224	309684	Itgb2	179.647	0.815024	0.21091	3.86431	0.000111402	0.0131641
ENSRNOG00000045846	301121	Rfx2	64.453	0.810331	0.221063	3.66561	0.000246754	0.0227413
ENSRNOG00000037331	690492	Cd33	126.56	0.809631	0.170716	4.74257	2.11019e-06	0.000930163
ENSRNOG00000019387	290644	Ifi30	141.427	0.806617	0.203322	3.9672	7.2723e-05	0.0100836
ENSRNOG00000002273	497009	Naaa	222.306	0.804988	0.206284	3.90232	9.52738e-05	0.0116378
ENSRNOG00000004155	287637	Samd14	591.591	0.788389	0.237967	3.31303	0.000922926	0.0459179
ENSRNOG00000013526	362423	Rassf4	197.572	0.778952	0.229961	3.38732	0.000705797	0.0409921
ENSRNOG00000028243	690315	Derl3	81.687	0.771835	0.209779	3.67928	0.000233898	0.0220854
ENSRNOG00000042886	691531	Rps28	434.738	0.770272	0.201395	3.82468	0.000130943	0.0144988
ENSRNOG00000009409	85273	Fbxo2	800.069	0.767582	0.233491	3.28741	0.00101112	0.0475908
ENSRNOG00000032908	24157	Acaa1a	237.95	0.761727	0.220329	3.45723	0.000545756	0.035686
ENSRNOG00000020197	293669	Cd248	136.33	0.747615	0.208345	3.58836	0.000332768	0.0269051
ENSRNOG00000029528	24250	Cbs	1245.71	0.734968	0.186001	3.95142	7.76887e-05	0.0105426
ENSRNOG00000001216	294329	Trpm2	265.664	0.721039	0.202291	3.56437	0.000364737	0.0282315
ENSRNOG00000016281	290905	Col4a1	579.231	0.71805	0.207343	3.4631	0.00053398	0.0352725
ENSRNOG00000017854	54315	Ucp2	904.39	0.717198	0.21333	3.36193	0.000774008	0.0436365
ENSRNOG00000049437	58920	Gpc1	1882.65	0.713405	0.212937	3.35031	0.000807198	0.0442943
ENSRNOG00000036695	303746	Mrpl12	371.021	0.712714	0.185797	3.83597	0.000125069	0.0140094
ENSRNOG00000008190	246246	Pnpla7	525.551	0.681558	0.187236	3.64011	0.000272524	0.0239681
ENSRNOG00000048812	24404	Gpx1	399.541	0.653105	0.200043	3.26483	0.00109531	0.0492192
ENSRNOG00000007939	315085	Naprt	158.683	0.647021	0.190673	3.39335	0.000690435	0.0403169
ENSRNOG00000009243	315594	Oaf	506.559	0.645414	0.173242	3.7255	0.000194929	0.0192317
ENSRNOG00000020590	57025	Adam15	772.598	0.64125	0.178882	3.58476	0.000337385	0.0269051
ENSRNOG00000020083	363285	Scly	132.04	0.639807	0.187298	3.41597	0.000635542	0.038816
ENSRNOG00000015762	297432	Abtb1	185.584	0.634658	0.180082	3.52426	0.000424664	0.0308209
ENSRNOG00000001888	303798	Arvcf	329.539	0.628371	0.163618	3.84047	0.000122801	0.0139522
ENSRNOG00000031930	24331	Cela1	173.475	0.624624	0.173844	3.59301	0.000326883	0.0269051
ENSRNOG00000020657	85385	Shc1	232.71	0.616333	0.162648	3.78936	0.000151034	0.0155349
ENSRNOG00000021255	308652	Smox	664.009	0.609403	0.183094	3.32835	0.000873605	0.0457054
ENSRNOG00000021031	29143	Grn	891.841	0.605614	0.122554	4.94161	7.74798e-07	0.000441663
ENSRNOG00000020994	360636	Slc25a39	554.344	0.568895	0.100995	5.63288	1.77223e-08	2.72764e-05
ENSRNOG00000000903	59085	Asl	171.932	0.566197	0.152191	3.7203	0.00019899	0.0195073
ENSRNOG00000027498	303702	Engase	170.895	0.563273	0.172676	3.26203	0.00110617	0.0492192
ENSRNOG00000022698	304529	Vsig10	75.5594	0.561195	0.171143	3.27911	0.00104136	0.0481311
ENSRNOG00000047307	313173	Cntfr	605.889	0.555725	0.13959	3.98112	6.85925e-05	0.00968539
ENSRNOG00000023972	306628	Col4a2	593.699	0.551066	0.128591	4.28541	1.824e-05	0.00388938
ENSRNOG00000019453	25538	Rps5	1679.32	0.547269	0.155337	3.5231	0.000426538	0.0308209
ENSRNOG00000021032	308589	Sphk2	414.635	0.532053	0.141594	3.75759	0.000171554	0.0172929
ENSRNOG00000002997	116501	Nherf2	594.313	0.527371	0.150406	3.50632	0.000454347	0.0319309
ENSRNOG00000025443	362245	Map1lc3a	947.962	0.527161	0.152618	3.45411	0.000552107	0.035686
ENSRNOG00000016846	366508	Pik3cd	217.801	0.525165	0.160753	3.26691	0.00108729	0.0490748
ENSRNOG00000015320	171082	Atp5mc2	1436.87	0.514836	0.143011	3.59999	0.000318234	0.0266393
ENSRNOG00000013907	307740	Sall1	635.762	0.507756	0.153221	3.31388	0.000920105	0.0459179
ENSRNOG00000007089	63865	Lgmn	1499.52	0.497736	0.0859213	5.79292	6.9172e-09	1.408e-05
ENSRNOG00000006542	170667	Atp6v0c	9820.51	0.485303	0.147101	3.29911	0.000969912	0.0466369
ENSRNOG00000018552	301067	Slc25a38	297.558	0.483904	0.139367	3.47216	0.000516286	0.0343989
ENSRNOG00000047052	301117	Clpp	392.68	0.481682	0.138548	3.47664	0.000507743	0.0339768
ENSRNOG00000004276	360606	Itga3	289.142	0.478739	0.143258	3.3418	0.000832358	0.0442943
ENSRNOG00000016143	362436	Gpr162	1974.36	0.473771	0.129582	3.65614	0.000256043	0.0230453
ENSRNOG00000019918	287711	Coasy	345.426	0.473396	0.141199	3.35268	0.000800333	0.0442943
ENSRNOG00000010370	363599	Tnip1	801.017	0.467927	0.139255	3.36021	0.000778826	0.043676
ENSRNOG00000012640	83799	Dpp7	514.465	0.458584	0.131303	3.49256	0.000478417	0.0330409
ENSRNOG00000015869	24624	Pccb	391.682	0.449487	0.1375	3.26899	0.00107933	0.0490026
ENSRNOG00000029197	288753	Diablo	288.832	0.436195	0.131643	3.31348	0.000921428	0.0459179
ENSRNOG00000036688	360678	Arhgdia	3637.7	0.431028	0.106348	4.05302	5.05609e-05	0.00794064
ENSRNOG00000017467	25532	Rab4a	929.526	0.412753	0.117568	3.51077	0.000446814	0.0318376
ENSRNOG00000030245	360738	Tango2	855.426	0.408978	0.0964842	4.23881	2.24712e-05	0.00455072
ENSRNOG00000017342	170906	Zdhhc7	600.165	0.397685	0.115167	3.45312	0.000554151	0.035686
ENSRNOG00000004172	81530	Pdk2	2682.89	0.386829	0.114777	3.37028	0.00075093	0.0429649
ENSRNOG00000020663	295251	Pygo2	530.567	0.382519	0.0838989	4.55929	5.1326e-06	0.00175546
ENSRNOG00000000437	406165	Agpat1	2224.38	0.372403	0.103092	3.61234	0.000303443	0.0259461
ENSRNOG00000020206	171293	Ctsd	3838.28	0.371862	0.0863489	4.30651	1.6585e-05	0.00375381
ENSRNOG00000037638	687295	Timm50	364.711	0.366765	0.10843	3.38251	0.000718268	0.0415596
ENSRNOG00000068887	29318	Ddt	1277.18	0.364899	0.0880526	4.14411	3.41141e-05	0.00603506
ENSRNOG00000000847	81650	Csnk2b	1116.53	0.340446	0.0931133	3.65625	0.000255927	0.0230453
ENSRNOG00000017349	365372	Tbc1d10b	1589.37	0.336075	0.0948585	3.54291	0.000395735	0.0295668
ENSRNOG00000060379	315547	Foxred1	528.338	-0.273905	0.0830792	-3.29691	0.000977547	0.0467249
ENSRNOG00000011175	362361	Hnrnpa2b1	9436.97	-0.277786	0.0851782	-3.26123	0.00110929	0.0492192
ENSRNOG00000009990	58821	Zranb2	2390.94	-0.284452	0.0838372	-3.39291	0.000691552	0.0403169
ENSRNOG00000057464	24948	Fmr1	1240.95	-0.2966	0.0775892	-3.8227	0.000131997	0.0145112
ENSRNOG00000007125	286932	Vps54	511.912	-0.297399	0.0866036	-3.43403	0.000594677	0.037511
ENSRNOG00000011504	298024	Pakap	2352.82	-0.311565	0.0943261	-3.30307	0.000956332	0.0466369
ENSRNOG00000020769	303016	Crebrf	1128.36	-0.33806	0.100122	-3.37647	0.00073423	0.0423241
ENSRNOG00000007981	311114	Klhl23	1317.34	-0.343709	0.101195	-3.3965	0.000682534	0.0403169
ENSRNOG00000007548	311487	Polr3f	601.004	-0.351672	0.107178	-3.2812	0.00103365	0.0481171
ENSRNOG00000030149	170641	Adgrl3	1245.1	-0.356859	0.0957122	-3.72846	0.000192655	0.0191301
ENSRNOG00000010825	362537	Snapc3	221.581	-0.364759	0.110118	-3.31244	0.000924862	0.0459179
ENSRNOG00000007859	366872	Cep83	926.581	-0.369282	0.0918295	-4.02139	5.78548e-05	0.00881627
ENSRNOG00000061246	299909	Cyrib	3297	-0.376931	0.0955935	-3.94306	8.04484e-05	0.0107522
ENSRNOG00000010737	680445	Mbnl2	3483.95	-0.37828	0.109797	-3.44526	0.000570506	0.0364342
ENSRNOG00000013121	310086	Mier3	443.292	-0.380247	0.103488	-3.67432	0.000238485	0.0223812
ENSRNOG00000004925	116670	Ppp1r12a	2114.35	-0.381767	0.0939726	-4.06254	4.85425e-05	0.00778247
ENSRNOG00000014107	450224	Omg	3700.29	-0.382975	0.110025	-3.4808	0.000499914	0.0336279
ENSRNOG00000001573	304150	Usp25	998.423	-0.398316	0.120533	-3.30464	0.000950991	0.0466137
ENSRNOG00000032150	81636	Adcy2	3307.11	-0.400288	0.0997236	-4.01398	5.97038e-05	0.00883558
ENSRNOG00000013875	316663	Fbxl17	770.423	-0.400477	0.117506	-3.40814	0.000654063	0.0396326
ENSRNOG00000014493	311919	Golga1	392.249	-0.400964	0.108503	-3.69542	0.000219526	0.0209525
ENSRNOG00000015560	361607	Emsy	813.632	-0.403803	0.123337	-3.27398	0.00106046	0.0485759
ENSRNOG00000025028	360748	Prkdc	508.273	-0.405436	0.115346	-3.51496	0.000439819	0.0314849
ENSRNOG00000016971	307839	Zfp612	1208.11	-0.407346	0.123463	-3.29933	0.000969174	0.0466369
ENSRNOG00000058841	366734	Bag5	1032.36	-0.414229	0.104863	-3.95019	7.80885e-05	0.0105426
ENSRNOG00000006646	362374	Vopp1	2407.24	-0.414387	0.10544	-3.93009	8.49156e-05	0.0109827
ENSRNOG00000010155	81740	Pcm1	2162.26	-0.414817	0.125416	-3.30752	0.000941247	0.0462835
ENSRNOG00000016298	315923	Lysmd3	178.133	-0.417234	0.12543	-3.32642	0.000879699	0.0457054
ENSRNOG00000034228	116720	Pik3c2g	1982.36	-0.417756	0.119998	-3.48135	0.000498894	0.0336279
ENSRNOG00000024886	299907	Ext1	549.612	-0.419123	0.119455	-3.50862	0.000450445	0.0319309
ENSRNOG00000026236	304074	Morc3	572.187	-0.420059	0.128401	-3.27145	0.00106997	0.0488661
ENSRNOG00000004908	313961	Smc6	1018.48	-0.420116	0.127373	-3.29831	0.000972675	0.0466369
ENSRNOG00000008156	312947	Tgs1	515.312	-0.420293	0.117183	-3.58663	0.000334978	0.0269051
ENSRNOG00000013391	114901	Sorbs2	2363.34	-0.424113	0.0977152	-4.3403	1.42287e-05	0.00359006
ENSRNOG00000017938	368042	Btaf1	808.505	-0.42887	0.118696	-3.61319	0.000302457	0.0259461
ENSRNOG00000007924	362324	Mios	288.449	-0.436144	0.13209	-3.30186	0.000960455	0.0466369
ENSRNOG00000008607	315903	U2surp	1018.47	-0.441508	0.125176	-3.52709	0.000420147	0.0306468
ENSRNOG00000059492	100365363	Zfp160	343.512	-0.441959	0.119634	-3.69425	0.000220539	0.0209525
ENSRNOG00000000800	294410	Man1a1	998.901	-0.450186	0.128361	-3.50719	0.000452862	0.0319309
ENSRNOG00000056826	305367	Arap2	1824.91	-0.458974	0.139747	-3.28433	0.00102225	0.0478264
ENSRNOG00000006870	170910	Mtdh	1501.67	-0.461765	0.135853	-3.39901	0.000676294	0.0403169
ENSRNOG00000005788	286919	Cdk5rap2	375.865	-0.467171	0.140684	-3.32071	0.00089789	0.0457054
ENSRNOG00000007325	315639	Usp28	451.223	-0.467442	0.131199	-3.56285	0.000366857	0.0282315
ENSRNOG00000005513	29667	Srsf5	2179.85	-0.467802	0.137116	-3.41171	0.000645557	0.0392718
ENSRNOG00000042283	100359945	Zfp267	326.056	-0.470076	0.125117	-3.75708	0.000171907	0.0172929
ENSRNOG00000012045	301309	Adgrb3	2510.98	-0.480585	0.135946	-3.53512	0.000407596	0.0301601
ENSRNOG00000025937	367033	Zfp26	312.453	-0.488173	0.135612	-3.59979	0.000318474	0.0266393
ENSRNOG00000015552	361449	Ppil4	1029.94	-0.491317	0.122605	-4.00731	6.14133e-05	0.00891709
ENSRNOG00000014576	315992	Dock3	2479.35	-0.4923	0.149221	-3.29913	0.000969841	0.0466369
ENSRNOG00000013520	171347	Mat2a	3102.4	-0.493776	0.134977	-3.65822	0.000253975	0.0230453
ENSRNOG00000003762	317575	Smarca1	459.949	-0.496477	0.108757	-4.565	4.99487e-06	0.00174718
ENSRNOG00000046366	24907	Dmd	1748.97	-0.496859	0.130312	-3.81286	0.00013737	0.0149173
ENSRNOG00000000053	25419	Crp	256.471	-0.496875	0.148936	-3.33618	0.000849394	0.044729
ENSRNOG00000031031	50552	Zfp292	842.456	-0.50094	0.122888	-4.07638	4.5742e-05	0.00744983
ENSRNOG00000032414	309953	Tmem161b	538.197	-0.507666	0.15553	-3.26409	0.00109815	0.0492192
ENSRNOG00000007688	363469	Sms	566.975	-0.508052	0.147779	-3.43792	0.000586203	0.0371286
ENSRNOG00000013368	301173	Plcl2	1049.66	-0.509131	0.114384	-4.45105	8.54506e-06	0.00263006
ENSRNOG00000000648	171120	Jmjd1c	1667.38	-0.517469	0.154641	-3.34627	0.000819062	0.0442943
ENSRNOG00000011015	29721	Hivep2	4429.13	-0.519187	0.14228	-3.64905	0.000263209	0.0232819
ENSRNOG00000058050	293017	Bclaf1	3314.13	-0.519787	0.104261	-4.98545	6.18166e-07	0.000365931
ENSRNOG00000047450	497798	Lmo3	2087.28	-0.519922	0.141714	-3.66881	0.000243685	0.0227306
ENSRNOG00000028534	498390	Zfp518b	347.004	-0.524426	0.130488	-4.01896	5.84563e-05	0.0088206
ENSRNOG00000051889	360990	Usp34	2765.67	-0.52744	0.13171	-4.00454	6.21381e-05	0.00893801
ENSRNOG00000046912	259241	Nr1d2	1417.93	-0.537079	0.102431	-5.24333	1.57707e-07	0.000151704
ENSRNOG00000007682	29628	Gria3	4670.63	-0.539835	0.165536	-3.26113	0.00110968	0.0492192
ENSRNOG00000032070	65209	Dync2h1	667.862	-0.551053	0.148612	-3.70799	0.000208909	0.0202221
ENSRNOG00000064852	680647	Tafa2	647.856	-0.554257	0.139673	-3.96826	7.2399e-05	0.0100836
ENSRNOG00000011675	690661	Zfp40	312.135	-0.556132	0.117636	-4.72756	2.27236e-06	0.000945241
ENSRNOG00000000593	309812	Rev3l	1334.37	-0.560987	0.15819	-3.54628	0.000390713	0.029545
ENSRNOG00000012061	25023	Prkcb	3741.09	-0.563563	0.127797	-4.40984	1.03449e-05	0.00284319
ENSRNOG00000011921	60587	Dusp4	639.09	-0.56446	0.140755	-4.01023	6.06599e-05	0.00889158
ENSRNOG00000004783	499821	Fam171b	5939.27	-0.56601	0.131126	-4.31654	1.58495e-05	0.00364089
ENSRNOG00000002270	305178	Hnrnpdl	1991.52	-0.577801	0.115408	-5.00661	5.5396e-07	0.00034104
ENSRNOG00000017491	301446	Carf	206.339	-0.584163	0.167155	-3.49473	0.000474541	0.0330409
ENSRNOG00000010572	296751	Pus7	170.956	-0.585939	0.174843	-3.35123	0.000804531	0.0442943
ENSRNOG00000002013	288109	Sidt1	1047.92	-0.589594	0.171795	-3.43196	0.000599235	0.0376442
ENSRNOG00000022325	362519	Smc2	631.277	-0.590731	0.170663	-3.4614	0.000537383	0.0353456
ENSRNOG00000009899	114208	Skil	2780.23	-0.594437	0.180703	-3.28958	0.00100338	0.0473714
ENSRNOG00000039241	307446	Ythdc2	567.371	-0.595011	0.178975	-3.32454	0.000885643	0.0457054
ENSRNOG00000000891	102548389	Zfp958l1	168.382	-0.596961	0.167548	-3.56293	0.000366739	0.0282315
ENSRNOG00000018960	499010	Syne1	6253.41	-0.599233	0.138612	-4.32309	1.53862e-05	0.00364089
ENSRNOG00000017828	25148	Egr3	480.027	-0.602929	0.161595	-3.73111	0.00019064	0.0190529
ENSRNOG00000015425	308023	Ssx2ip	2356.11	-0.61531	0.184007	-3.34394	0.000825974	0.0442943
ENSRNOG00000024657	498228	Mfsd4a	1117.12	-0.617898	0.180581	-3.42173	0.000622247	0.0384618
ENSRNOG00000003512	29705	Gabra1	5321.3	-0.629583	0.188036	-3.34821	0.000813352	0.0442943
ENSRNOG00000005652	116658	Cntn4	409.209	-0.631588	0.185845	-3.39847	0.000677651	0.0403169
ENSRNOG00000052572	293922	Aff2	241.463	-0.634845	0.189675	-3.34701	0.00081687	0.0442943
ENSRNOG00000003241	29709	Gabrg2	4676.49	-0.637037	0.187723	-3.39349	0.000690073	0.0403169
ENSRNOG00000017690	307926	Ccsap	264.148	-0.645815	0.196637	-3.2843	0.00102234	0.0478264
ENSRNOG00000001585	304157	Nrip1	942.081	-0.651529	0.196211	-3.32055	0.000898416	0.0457054
ENSRNOG00000006378	499874	Mga	844.087	-0.661325	0.173467	-3.81239	0.00013763	0.0149173
ENSRNOG00000004917	304893	Rasal2	1611.69	-0.671896	0.156885	-4.28272	1.84619e-05	0.00388938
ENSRNOG00000067416	65180	Kcnd2	2568.5	-0.673709	0.201384	-3.3454	0.000821651	0.0442943
ENSRNOG00000008615	362911	Mal2	4279.07	-0.676209	0.178478	-3.78876	0.000151402	0.0155349
ENSRNOG00000064506	120093538	Zfp955b	311.956	-0.691795	0.202406	-3.41786	0.000631162	0.038791
ENSRNOG00000013257	316395	Hecw2	305.348	-0.702273	0.214234	-3.27806	0.00104523	0.0481651
ENSRNOG00000009771	29181	Cdh10	683.529	-0.706448	0.169291	-4.17298	3.00647e-05	0.00554233
ENSRNOG00000005776	314423	Bcl11b	1700.54	-0.708554	0.149418	-4.74209	2.11524e-06	0.000930163
ENSRNOG00000007152	79431	Bhlhe40	1163.45	-0.712577	0.166495	-4.27987	1.87001e-05	0.00388938
ENSRNOG00000011585	191571	Fat3	550.758	-0.715585	0.215837	-3.3154	0.000915113	0.0459179
ENSRNOG00000047014	29546	Homer1	1362.94	-0.717448	0.176965	-4.05418	5.03109e-05	0.00794064
ENSRNOG00000025596	298533	Ago4	72.7185	-0.73579	0.207517	-3.54568	0.000391605	0.029545
ENSRNOG00000067369	689102	Chml	81.2674	-0.73616	0.220706	-3.33548	0.000851511	0.044729
ENSRNOG00000070234	690343	Zfp141	172.628	-0.747702	0.206915	-3.61357	0.000302007	0.0259461
ENSRNOG00000006144	54279	Cntn3	149.835	-0.751723	0.226415	-3.32012	0.000899795	0.0457054
ENSRNOG00000047783	498987	Tmem200a	429.508	-0.760325	0.193317	-3.93305	8.38746e-05	0.0109827
ENSRNOG00000061845	282587	Cttnbp2	2894.01	-0.764524	0.202371	-3.77783	0.0001582	0.0161249
ENSRNOG00000004207	444982	Eml5	380.063	-0.789884	0.240876	-3.27921	0.00104099	0.0481311
ENSRNOG00000060348	363783	Zdhhc23	939.013	-0.812409	0.248583	-3.26816	0.00108251	0.0490026
ENSRNOG00000043465	54323	Arc	1046.29	-0.816659	0.2127	-3.8395	0.000123286	0.0139522
ENSRNOG00000030213	363087	Vps13c	2571.48	-0.820616	0.241692	-3.3953	0.000685545	0.0403169
ENSRNOG00000064399	120094123	Mir100hgl	111.358	-0.8681	0.245784	-3.53196	0.000412489	0.0303761
ENSRNOG00000029980	353227	Zbtb16	463.334	-0.86898	0.246885	-3.51977	0.000431918	0.0310638
ENSRNOG00000004026	29598	Atp2b1	9790.48	-0.875491	0.261966	-3.342	0.000831775	0.0442943
ENSRNOG00000011100	120096281	LOC120096281	1121.52	-0.877331	0.262591	-3.34106	0.000834602	0.0442943
ENSRNOG00000005159	315069	Fam135b	223.32	-0.902439	0.268312	-3.3634	0.000769898	0.0435644
ENSRNOG00000007607	79240	Nr4a1	571.665	-0.953472	0.218611	-4.36149	1.29177e-05	0.00331362
ENSRNOG00000017791	307016	Arhgap12	1507.81	-0.968436	0.233897	-4.14044	3.46639e-05	0.00606264
ENSRNOG00000007302	83727	Fbn1	426.518	-1.00329	0.286826	-3.49789	0.000468946	0.032807
ENSRNOG00000023492	498819	Greb1l	105.181	-1.0233	0.309226	-3.30922	0.000935553	0.0461779
ENSRNOG00000003680	25451	Gabrb2	658.281	-1.03353	0.298346	-3.46419	0.000531829	0.0352725
ENSRNOG00000019472	140473	Ackr2	71.8081	-1.04405	0.316909	-3.29447	0.000986078	0.0469847
ENSRNOG00000037886	364476	Hs6st3	136.108	-1.05719	0.31139	-3.39508	0.000686078	0.0403169
ENSRNOG00000031760	296512	Fmn1	122.931	-1.11522	0.339914	-3.28089	0.00103481	0.0481171
ENSRNOG00000019422	24330	Egr1	1497.98	-1.11848	0.182464	-6.12986	8.79579e-10	2.25627e-06
ENSRNOG00000007014	59322	Cnksr2	4626.22	-1.12081	0.220993	-5.07171	3.94257e-07	0.000275818
ENSRNOG00000066094	691135	Zfp418l1	105.611	-1.16169	0.3417	-3.39975	0.000674466	0.0403169
ENSRNOG00000020009	266734	Npas4	65.9763	-1.27539	0.352238	-3.62083	0.000293658	0.025535
ENSRNOG00000010065	361076	Dgkh	261.765	-1.47295	0.423191	-3.48057	0.000500343	0.0336279
ENSRNOG00000007528	170739	Kcnh7	181.321	-1.60754	0.32928	-4.88196	1.05035e-06	0.000557447
ENSRNOG00000036880	497990	Arl5c	18.5231	-1.91053	0.503719	-3.79285	0.000148929	0.0155349
ENSRNOG00000000640	114090	Egr2	53.8097	-2.15875	0.515242	-4.18977	2.79232e-05	0.00537389
ENSRNOG00000018752	365395	Clcf1	19.4544	-2.2417	0.63199	-3.54705	0.000389576	0.029545

### Sheet: HIP_LPS_vs_CON_sig_genes
gene_id	entrez	symbol	baseMean	log2FoldChange	lfcSE	stat	pvalue	padj
ENSRNOG00000017586	685273	Snrpc-ps3	37.1868	20.3567	4.20787	4.83776	1.31314e-06	0.0006391
ENSRNOG00000024899	498335	Cxcl13	186.911	6.84336	0.864669	7.91442	2.48405e-15	9.97407e-12
ENSRNOG00000016945	29692	Pla2g2a	13.3013	4.84669	1.10088	4.40257	1.06978e-05	0.00248368
ENSRNOG00000004649	24494	Il1b	42.8453	4.41523	0.676269	6.52881	6.62961e-11	1.33098e-07
ENSRNOG00000008045	289235	Slamf9	7.61528	3.97598	1.1361	3.49967	0.000465832	0.0271077
ENSRNOG00000046834	24232	C3	3386.69	3.88205	0.447678	8.67153	4.2637e-18	3.42396e-14
ENSRNOG00000017485	313498	Cd72	13.7467	3.55804	0.750944	4.73809	2.15741e-06	0.000888467
ENSRNOG00000003959	289076	Rgs18	9.86603	3.44412	0.917362	3.75437	0.000173776	0.0173223
ENSRNOG00000013973	170496	Lcn2	54.3769	3.39867	0.651908	5.21343	1.85384e-07	0.00012406
ENSRNOG00000010045	474143	Clec4a	6.38372	3.30314	0.977349	3.3797	0.000725662	0.0350211
ENSRNOG00000011557	116547	S100a8	17.4958	3.21746	0.948406	3.39249	0.000692607	0.0343849
ENSRNOG00000054964	498757	Aoah	5.05145	2.88116	0.839864	3.43051	0.000602455	0.0321872
ENSRNOG00000022565	498605	Lrrc25	15.7283	2.83953	0.619042	4.58697	4.4973e-06	0.00150482
ENSRNOG00000001092	83504	Kl	22.3177	2.57681	0.793246	3.24843	0.00116043	0.046594
ENSRNOG00000046254	316137	Adgre1	503.948	2.50449	0.335818	7.45788	8.79285e-14	2.82444e-10
ENSRNOG00000032396	287231	RGD1559575	11.0907	2.50413	0.603416	4.14992	3.32592e-05	0.0056453
ENSRNOG00000010378	297386	Slc4a5	36.4687	2.43243	0.710375	3.42414	0.000616738	0.0323327
ENSRNOG00000002385	289104	Prg4	23.3064	2.30212	0.549815	4.18709	2.82557e-05	0.00527692
ENSRNOG00000045992	684440	Tlr8	12.489	2.27334	0.540032	4.20965	2.55768e-05	0.00483282
ENSRNOG00000004575	24493	Il1a	14.1756	2.24982	0.641881	3.50505	0.000456526	0.0269568
ENSRNOG00000015411	25383	Apobec1	23.8729	2.24937	0.489704	4.59333	4.36232e-06	0.00149071
ENSRNOG00000020621	295246	Dcst1	16.0512	2.15078	0.603204	3.56559	0.000363037	0.0246959
ENSRNOG00000031579	100363469	Rps24-ps15	43.888	2.10757	0.424886	4.96032	7.03769e-07	0.000364621
ENSRNOG00000005286	362735	Coch	107.135	2.10223	0.428876	4.90173	9.49947e-07	0.000476784
ENSRNOG00000025764	24567	Mt1	108.806	2.08217	0.33481	6.21895	5.00495e-10	7.30768e-07
ENSRNOG00000010105	445415	S100a11	16.8007	2.05742	0.546548	3.76439	0.000166957	0.0171891
ENSRNOG00000010208	116510	Timp1	51.3219	2.04006	0.459338	4.4413	8.94162e-06	0.00227955
ENSRNOG00000008134	58923	Mefv	12.3055	2.01866	0.568561	3.55048	0.000384529	0.0252455
ENSRNOG00000000451	309621	RT1-Ba	45.5683	2.01065	0.580374	3.46441	0.000531392	0.0302516
ENSRNOG00000002217	360914	Plac8	32.2921	1.99978	0.500144	3.99841	6.37698e-05	0.00931097
ENSRNOG00000001338	29531	Hpd	19.9029	1.96614	0.52803	3.72355	0.000196445	0.0178172
ENSRNOG00000019890	293154	Folr2	17.4882	1.96405	0.530804	3.70015	0.000215474	0.0188129
ENSRNOG00000019330	362248	Procr	13.6109	1.91259	0.54308	3.52176	0.000428698	0.0262799
ENSRNOG00000003622	66021	Cybb	31.8451	1.85833	0.551727	3.3682	0.000756604	0.0357667
ENSRNOG00000001480	114553	Ncf1	188.279	1.85591	0.341506	5.43449	5.49542e-08	4.76546e-05
ENSRNOG00000017980	308995	Itgal	69.6306	1.85023	0.40227	4.59947	4.23567e-06	0.00147889
ENSRNOG00000019342	83783	Sult1a1	457.419	1.85016	0.311818	5.93348	2.9658e-09	3.96948e-06
ENSRNOG00000042139	362430	Clec4a1	39.6074	1.80217	0.39009	4.61989	3.83938e-06	0.00137032
ENSRNOG00000031067	497756	Si	12.0283	1.79728	0.556282	3.23088	0.00123408	0.0483428
ENSRNOG00000032844	294269	RT1-Da	74.2141	1.78557	0.538444	3.31617	0.000912611	0.0403786
ENSRNOG00000011913	24268	Cp	386.469	1.74303	0.316654	5.50452	3.70176e-08	3.55029e-05
ENSRNOG00000003895	54289	Rgs1	19.7162	1.57555	0.405531	3.88516	0.000102262	0.0125377
ENSRNOG00000024975	299616	Atp8b3	28.7645	1.55769	0.468069	3.3279	0.00087504	0.039367
ENSRNOG00000033215	294270	RT1-Db1	36.9537	1.50899	0.41337	3.65047	0.000261765	0.0206089
ENSRNOG00000014288	25661	Fn1	1580.28	1.49533	0.171418	8.7233	2.70208e-18	3.42396e-14
ENSRNOG00000025811	299314	Cfp	78.9854	1.48623	0.338671	4.38841	1.14184e-05	0.00258297
ENSRNOG00000010645	83781	Lgals3	27.0926	1.45702	0.373264	3.90347	9.48218e-05	0.0119916
ENSRNOG00000009211	84007	C3ar1	102.716	1.43618	0.255645	5.61786	1.93334e-08	2.07009e-05
ENSRNOG00000007350	366957	Rac2	73.9942	1.4198	0.393016	3.61259	0.000303154	0.0218382
ENSRNOG00000037563	287435	Cd68	23.3457	1.34439	0.376483	3.57093	0.000355718	0.024532
ENSRNOG00000013886	499537	Fyb1	90.2197	1.34293	0.281123	4.77703	1.77904e-06	0.000772246
ENSRNOG00000057153	85311	Pla1a	111.332	1.33454	0.242562	5.50187	3.75786e-08	3.55029e-05
ENSRNOG00000067441	684681	H1f2	1118.9	1.33272	0.207758	6.41478	1.41028e-10	2.51672e-07
ENSRNOG00000042404	100360752	Ccdc122	22.7807	1.32293	0.338613	3.90692	9.34811e-05	0.0119916
ENSRNOG00000026647	497942	Cxcl16	113.752	1.2797	0.256146	4.99599	5.85353e-07	0.000319949
ENSRNOG00000046452	289211	Fcgr2b	72.8959	1.24473	0.322018	3.86543	0.000110896	0.0130912
ENSRNOG00000068691	102551980	Zfp950l5	30.9344	1.24411	0.292904	4.24752	2.16152e-05	0.00427426
ENSRNOG00000025476	361744	Tmem252	73.0753	1.23777	0.336619	3.67708	0.000235922	0.0199497
ENSRNOG00000017672	191574	Akr1c14	48.2295	1.23562	0.335723	3.68047	0.000232801	0.0198883
ENSRNOG00000008336	25341	Tnfrsf11b	371.147	1.22659	0.23315	5.26094	1.43318e-07	0.000104628
ENSRNOG00000015921	691979	Esco2	25.1485	1.22299	0.375562	3.25642	0.00112827	0.0456315
ENSRNOG00000005214	364206	Plek	181.837	1.2174	0.224202	5.42993	5.63749e-08	4.76546e-05
ENSRNOG00000068016	685989	Speer4cl1	86.6486	1.21047	0.342677	3.53239	0.000411821	0.0256367
ENSRNOG00000016538	364786	Itga8	96.1122	1.20442	0.329869	3.65121	0.000261003	0.0206089
ENSRNOG00000050395	293749	Ms4a6bl1	48.1661	1.19257	0.352183	3.38622	0.000708631	0.0348027
ENSRNOG00000012956	56083	Tgm2	312.65	1.15967	0.285351	4.06401	4.82365e-05	0.00737835
ENSRNOG00000017469	25380	Anxa1	68.9224	1.15037	0.306737	3.75035	0.000176585	0.0173223
ENSRNOG00000013309	294048	Pik3ap1	107.008	1.11876	0.291859	3.83323	0.000126474	0.0142049
ENSRNOG00000038835	56822	Cd86	30.414	1.08851	0.333843	3.26055	0.00111195	0.0452127
ENSRNOG00000050430	25156	Vav1	51.3341	1.0655	0.301399	3.53518	0.000407502	0.0254665
ENSRNOG00000032522	363449	Fbxl17l1	183.078	1.06359	0.223005	4.76937	1.84804e-06	0.000781087
ENSRNOG00000019689	116669	Vwf	1014.45	1.03527	0.22697	4.56124	5.08525e-06	0.00154102
ENSRNOG00000012294	117240	Heph	315.576	0.99657	0.28548	3.49086	0.000481465	0.0279163
ENSRNOG00000018087	81818	Vim	837.746	0.994692	0.253602	3.92226	8.77241e-05	0.0116129
ENSRNOG00000014125	100910940	Evi2b	56.7293	0.978736	0.213834	4.57708	4.71502e-06	0.00151456
ENSRNOG00000058243	501127	Rfx8	67.4856	0.950452	0.247018	3.8477	0.00011923	0.0137308
ENSRNOG00000009822	310553	Tlr2	138.173	0.946149	0.27461	3.44543	0.000570144	0.0313599
ENSRNOG00000050697	252929	Ctsz	319.039	0.934208	0.26646	3.506	0.000454893	0.0269568
ENSRNOG00000010362	56611	Anxa2	222.913	0.931055	0.275021	3.3854	0.000710745	0.0348027
ENSRNOG00000043098	689415	Mt2A	657.85	0.926312	0.287886	3.21764	0.00129252	0.0494266
ENSRNOG00000002595	363972	Dpp10	600.378	0.913105	0.250508	3.64502	0.000267373	0.0207976
ENSRNOG00000005825	25211	Lyz2	793.286	0.877632	0.257923	3.40268	0.000667279	0.0336419
ENSRNOG00000010319	306071	Lcp1	711.598	0.870246	0.24031	3.62135	0.000293068	0.0216443
ENSRNOG00000052444	500011	Samd9	620.594	0.870059	0.220415	3.94737	7.90159e-05	0.0106645
ENSRNOG00000020470	310791	Slc25a24	78.2352	0.859465	0.231717	3.70912	0.000207985	0.018558
ENSRNOG00000051235	24231	C2	506.599	0.844695	0.23059	3.66318	0.0002491	0.0201875
ENSRNOG00000018092	361226	Cd83	321.855	0.843205	0.201579	4.18299	2.877e-05	0.00531121
ENSRNOG00000022769	363269	Sp100	137.261	0.808735	0.240876	3.35747	0.000786579	0.0366485
ENSRNOG00000059538	362447	Clec2g	610.614	0.807686	0.229735	3.51573	0.000438551	0.0264048
ENSRNOG00000010934	85244	Spa17	89.7567	0.799863	0.225606	3.5454	0.000392016	0.0254411
ENSRNOG00000008409	314654	Myo1f	87.526	0.773631	0.225303	3.43374	0.000595322	0.0321872
ENSRNOG00000012881	84586	Fgl2	110.256	0.769295	0.226915	3.39024	0.000698324	0.0345101
ENSRNOG00000058316	686087	Mospd1l1	73.038	0.769054	0.232058	3.31406	0.000919502	0.0404771
ENSRNOG00000043426	541589	Kyat3	249.813	0.755394	0.141386	5.34278	9.1534e-08	7.35064e-05
ENSRNOG00000015577	691774	Lpar6	81.0622	0.753901	0.220265	3.42269	0.000620041	0.0323327
ENSRNOG00000061403	317227	Tlr13	81.2022	0.747916	0.231256	3.23415	0.00122007	0.0479109
ENSRNOG00000017803	307171	Apbb1ip	174.179	0.746155	0.213088	3.50163	0.000462418	0.0270809
ENSRNOG00000008190	246246	Pnpla7	525.551	0.74315	0.187383	3.96595	7.31051e-05	0.0101219
ENSRNOG00000025145	500419	Rmdn1	383.234	0.740329	0.130609	5.6683	1.44221e-08	1.65453e-05
ENSRNOG00000002273	497009	Naaa	222.306	0.713848	0.207071	3.44737	0.00056608	0.0313599
ENSRNOG00000019508	690654	Wars2	274.23	0.711763	0.190342	3.7394	0.000184462	0.0173223
ENSRNOG00000066919	691488	H2bu1	208.853	0.684555	0.1788	3.82861	0.000128871	0.0143617
ENSRNOG00000005223	81676	Hnmt	153.915	0.683133	0.181915	3.75522	0.000173186	0.0173223
ENSRNOG00000017784	310775	Lrif1	211.08	0.682114	0.161385	4.22664	2.37211e-05	0.00453553
ENSRNOG00000043068	363076	Tipin	235.345	0.675633	0.159106	4.24644	2.17194e-05	0.00427426
ENSRNOG00000024135	308654	Zmat1	352.288	0.630293	0.141539	4.45314	8.46243e-06	0.00219218
ENSRNOG00000007127	362142	Bbs5	187.032	0.613013	0.151009	4.05946	4.91867e-05	0.00745271
ENSRNOG00000047133	315417	Jrkl	130.435	0.599432	0.144476	4.14901	3.33917e-05	0.0056453
ENSRNOG00000018778	363058	Cadm1	3352.91	0.597297	0.169905	3.51548	0.000438957	0.0264048
ENSRNOG00000069321	100362431	Ift70a1	103.878	0.593556	0.183007	3.24335	0.00118135	0.0468485
ENSRNOG00000062710	102555317	Zfp120l1	337.415	0.592809	0.177038	3.34849	0.00081254	0.0370877
ENSRNOG00000022116	84403	Gjb6	1152.2	0.582837	0.172341	3.38187	0.000719932	0.0350211
ENSRNOG00000068153	108350175	Zfp712	207.8	0.578157	0.157236	3.67699	0.000236003	0.0199497
ENSRNOG00000001653	304023	St3gal6	205.266	0.576804	0.161655	3.56811	0.000359564	0.0245743
ENSRNOG00000014900	25620	Crem	220.62	0.576486	0.128252	4.49494	6.95905e-06	0.00196086
ENSRNOG00000003187	102552920	Armcx5	627.111	0.571245	0.167465	3.41114	0.000646922	0.0332454
ENSRNOG00000002657	24653	Pla2g4a	183.305	0.571108	0.174283	3.2769	0.00104954	0.0441524
ENSRNOG00000010712	307861	Terf2ip	1055.67	0.568024	0.160318	3.5431	0.000395451	0.0254411
ENSRNOG00000019662	361600	Tm6sf1	433.695	0.565213	0.109131	5.17921	2.22823e-07	0.00014315
ENSRNOG00000029087	170914	Nap1l3	1213.04	0.564773	0.159685	3.53679	0.000405022	0.0254665
ENSRNOG00000048088	58827	Mest	370.788	0.562398	0.150455	3.73798	0.000185508	0.0173223
ENSRNOG00000002141	24560	Cd200	2149.19	0.560415	0.172581	3.24727	0.00116518	0.0466683
ENSRNOG00000060288	100365062	Eif3el1	379.264	0.556849	0.134999	4.12484	3.70999e-05	0.00620689
ENSRNOG00000012099	361878	Tent2	317.682	0.553403	0.149948	3.69063	0.000223698	0.0193162
ENSRNOG00000007884	298943	Bcap29	482.638	0.540392	0.146695	3.68379	0.000229794	0.0197365
ENSRNOG00000023591	362739	Ppp2r3c	445.873	0.538496	0.107872	4.99198	5.97626e-07	0.000319949
ENSRNOG00000018350	292139	Shtn1	1076.11	0.538071	0.143106	3.75994	0.000169952	0.0172759
ENSRNOG00000061782	302612	Tspyl2	2678.06	0.536594	0.151471	3.54256	0.00039626	0.0254411
ENSRNOG00000004967	362223	Snrpb2	337.041	0.532359	0.133248	3.99526	6.46229e-05	0.00935053
ENSRNOG00000036917	302032	Amn1	270.669	0.529013	0.150384	3.51774	0.000435234	0.0264048
ENSRNOG00000008075	313365	Ift74	330.746	0.527893	0.150073	3.51757	0.000435512	0.0264048
ENSRNOG00000038686	302671	Ap1s2	517.005	0.524266	0.112946	4.64172	3.45516e-06	0.00126121
ENSRNOG00000022356	310244	Zc2hc1a	725.183	0.516427	0.113823	4.53709	5.70353e-06	0.00166553
ENSRNOG00000007875	314718	Actr6	439.462	0.508051	0.136532	3.7211	0.000198358	0.0178172
ENSRNOG00000065474	406008	Or2b4	1300.44	0.507799	0.136111	3.73078	0.000190885	0.0176172
ENSRNOG00000020782	305910	Pspc1	813.728	0.507606	0.134581	3.77175	0.000162104	0.0170167
ENSRNOG00000022845	367153	Cep70	118.547	0.502704	0.139957	3.59185	0.000328334	0.0231288
ENSRNOG00000014422	306516	Gtf2e2	367.998	0.499209	0.137399	3.63328	0.000279841	0.021301
ENSRNOG00000010589	294846	Zfp622	1459.15	0.495725	0.139544	3.55246	0.000381653	0.0252252
ENSRNOG00000045764	83824	Cxxc4	395.613	0.490636	0.143561	3.41761	0.000631729	0.0327297
ENSRNOG00000031421	317163	Eif1a	686.553	0.490247	0.140699	3.48436	0.000493315	0.0282553
ENSRNOG00000010286	25403	Cast	884.157	0.490061	0.115544	4.24136	2.22174e-05	0.0042992
ENSRNOG00000009953	64088	Snx16	493.076	0.488593	0.14541	3.3601	0.000779143	0.0365901
ENSRNOG00000021776	305270	Cenpc	346.724	0.488516	0.130662	3.73878	0.000184918	0.0173223
ENSRNOG00000060048	100312984	Eif2s3y	1112.51	0.488384	0.126402	3.86373	0.000111668	0.0130912
ENSRNOG00000013562	291609	Ndfip1	7310.71	0.486536	0.143966	3.37953	0.000726109	0.0350211
ENSRNOG00000053201	362219	Gpcpd1	1684	0.483418	0.131557	3.67459	0.000238227	0.0200323
ENSRNOG00000005144	362722	Tmem18	558.52	0.473684	0.111576	4.24538	2.18224e-05	0.00427426
ENSRNOG00000007719	114839	Ccnc	997.53	0.472207	0.109322	4.31943	1.56436e-05	0.00347437
ENSRNOG00000069921	680258	Zfp729b	275.682	0.471611	0.128466	3.6711	0.000241505	0.0200974
ENSRNOG00000009484	500199	Ptcd3	770.936	0.46886	0.122695	3.82135	0.000132725	0.0144034
ENSRNOG00000010034	84431	Asah1	1346.84	0.460776	0.12322	3.73947	0.000184408	0.0173223
ENSRNOG00000013596	294718	Dimt1	390.938	0.458036	0.112038	4.08821	4.3471e-05	0.00684497
ENSRNOG00000012354	81002	Trim23	2005.82	0.451512	0.1185	3.81022	0.000138841	0.0149475
ENSRNOG00000011771	29463	Ptp4a1	2413.32	0.450799	0.138858	3.24648	0.00116843	0.046682
ENSRNOG00000048933	103691872	Haus2	395.308	0.450252	0.137981	3.26316	0.00110179	0.0451078
ENSRNOG00000015551	292485	Fuca2	362.375	0.448159	0.126536	3.54176	0.000397472	0.0254411
ENSRNOG00000007291	297758	Terf1	146.057	0.445414	0.137019	3.25074	0.00115103	0.0463326
ENSRNOG00000002207	305317	Guf1	393.775	0.445413	0.125249	3.55622	0.000376234	0.0251779
ENSRNOG00000014380	102555672	Zfp788	375.659	0.44509	0.134937	3.29851	0.000972007	0.0417444
ENSRNOG00000001689	363760	Arl6	633.977	0.44336	0.125393	3.53577	0.00040659	0.0254665
ENSRNOG00000004616	25498	Npm1	3522.94	0.441863	0.121265	3.64379	0.000268648	0.0207976
ENSRNOG00000005149	116482	Sacm1l	1026.88	0.44103	0.0829062	5.31962	1.03985e-07	7.95283e-05
ENSRNOG00000028461	290556	Gnl3	448.143	0.440532	0.11452	3.84676	0.000119688	0.0137308
ENSRNOG00000022429	291580	Minar2	1623.78	0.434178	0.129402	3.35526	0.000792915	0.0367003
ENSRNOG00000008390	315405	Dcun1d5	326.959	0.433791	0.105857	4.09787	4.16961e-05	0.0066305
ENSRNOG00000005175	81536	Sgpp1	775.6	0.43354	0.11169	3.88162	0.000103762	0.0126252
ENSRNOG00000060617	100310845	Uty	283.121	0.431719	0.114563	3.7684	0.000164301	0.0171353
ENSRNOG00000002585	302502	Cul4b	1110.72	0.431174	0.115072	3.74697	0.000178981	0.0173223
ENSRNOG00000005610	362699	Yipf4	870.446	0.430866	0.124971	3.44772	0.000565337	0.0313599
ENSRNOG00000051650	25577	Ywhaq	10051.2	0.429739	0.115231	3.72937	0.000191957	0.0176172
ENSRNOG00000006241	311059	Marchf7	1218.68	0.429545	0.12683	3.38678	0.000707174	0.0348027
ENSRNOG00000018107	293960	Zfand5	3577.5	0.428415	0.127143	3.36956	0.000752878	0.0357667
ENSRNOG00000003600	360992	Pnpt1	428.924	0.424641	0.118221	3.59193	0.000328237	0.0231288
ENSRNOG00000008177	317366	Pim2	611.176	0.420564	0.1139	3.69241	0.000222142	0.0192855
ENSRNOG00000038868	303915	Iqcb1	415.84	0.418684	0.114328	3.66213	0.000250128	0.0201875
ENSRNOG00000017822	154968	Oga	3674.91	0.416484	0.115154	3.61675	0.000298323	0.0218382
ENSRNOG00000018149	307766	Smarca5	1757.89	0.414625	0.118377	3.50259	0.000460765	0.0270809
ENSRNOG00000007998	81783	Ssb	2390.43	0.414371	0.129103	3.20961	0.00132915	0.049994
ENSRNOG00000007283	289874	Erlec1	1648.34	0.413975	0.108687	3.80888	0.0001396	0.0149475
ENSRNOG00000057056	64633	Rab5a	2727.44	0.413665	0.111642	3.70528	0.000211157	0.018634
ENSRNOG00000004681	685258	Eny2	1167.44	0.406196	0.105482	3.85086	0.000117703	0.0136988
ENSRNOG00000018091	29662	Gdi2	5337.21	0.405566	0.108088	3.7522	0.000175292	0.0173223
ENSRNOG00000007114	29673	Psma6	1788.14	0.405209	0.126155	3.21201	0.00131812	0.0498938
ENSRNOG00000051756	497894	Zfp62	422.431	0.40027	0.116147	3.44625	0.000568427	0.0313599
ENSRNOG00000056954	287533	Inpp5k	734.427	0.399972	0.112047	3.56968	0.000357414	0.024532
ENSRNOG00000008626	140808	Manea	551.421	0.395981	0.0884875	4.475	7.64128e-06	0.00210344
ENSRNOG00000013393	502531	Eif2a	719.14	0.393311	0.1048	3.75298	0.000174748	0.0173223
ENSRNOG00000020624	25618	Acadsb	1053.92	0.388952	0.118723	3.27614	0.00105235	0.0441524
ENSRNOG00000069286	641452	Ube2d2	3053.52	0.387914	0.116802	3.32112	0.000896558	0.0399989
ENSRNOG00000004300	83830	Gtf2a1	1282.37	0.386874	0.0808431	4.78549	1.70571e-06	0.000760983
ENSRNOG00000007089	63865	Lgmn	1499.52	0.385806	0.0862596	4.47261	7.72698e-06	0.00210344
ENSRNOG00000007851	29670	Psma3	1576.5	0.380612	0.116109	3.27806	0.00104522	0.0441524
ENSRNOG00000010239	64530	Cnbp	4340.54	0.378713	0.110643	3.42284	0.000619711	0.0323327
ENSRNOG00000001815	303831	Eif4a2	12740.3	0.37847	0.110205	3.43423	0.000594239	0.0321872
ENSRNOG00000036866	499210	Acer3	392.667	0.3783	0.10738	3.52301	0.000426677	0.0262799
ENSRNOG00000019464	309196	Ttc9c	903.422	0.375894	0.0960325	3.91424	9.06894e-05	0.0117465
ENSRNOG00000056735	367838	Zc4h2	444.233	0.374378	0.109778	3.41033	0.000648833	0.0332454
ENSRNOG00000017723	310773	Cept1	794.242	0.374033	0.103303	3.62072	0.000293783	0.0216443
ENSRNOG00000066275	363629	Cyb5d1	344.903	0.371937	0.108529	3.42708	0.000610113	0.0322703
ENSRNOG00000012594	290408	Sugt1	924.236	0.371784	0.111034	3.34839	0.000812832	0.0370877
ENSRNOG00000047620	310669	Golph3l	529.009	0.367568	0.1122	3.276	0.00105288	0.0441524
ENSRNOG00000010993	296394	Dpm1	477.781	0.36375	0.0886959	4.10109	4.11201e-05	0.0066043
ENSRNOG00000033593	298369	Osbpl9	852.174	0.361683	0.104787	3.45159	0.000557294	0.0313599
ENSRNOG00000019048	24787	Sod2	3467.28	0.358123	0.109613	3.26716	0.00108631	0.0450831
ENSRNOG00000019671	310749	Rsbn1	539.989	0.357922	0.110924	3.22673	0.00125214	0.0484593
ENSRNOG00000018021	294799	Brix1	463.688	0.353428	0.104547	3.38058	0.000723324	0.0350211
ENSRNOG00000069630	302898	Rsl1d1	967.443	0.350353	0.0981469	3.56968	0.000357418	0.024532
ENSRNOG00000038085	501157	Rpe	628.226	0.343069	0.10515	3.26265	0.00110375	0.0451078
ENSRNOG00000007859	366872	Cep83	926.581	0.339261	0.0906739	3.74155	0.000182892	0.0173223
ENSRNOG00000027860	360584	Ggnbp2	1402.09	0.338705	0.102014	3.32019	0.000899578	0.0400225
ENSRNOG00000070386	312490	Paip2b	1361.39	0.33656	0.07861	4.28139	1.85729e-05	0.00392499
ENSRNOG00000000304	83689	Cd164	2387.27	0.335258	0.0987903	3.39363	0.000689719	0.0343849
ENSRNOG00000016532	291737	Ino80c	1230.09	0.329313	0.0962792	3.4204	0.000625295	0.0325012
ENSRNOG00000002254	59303	Tmem33	2644.77	0.311646	0.0909445	3.42677	0.000610807	0.0322703
ENSRNOG00000005249	362738	Snx6	881.059	0.304316	0.0919234	3.31054	0.000931167	0.0408619
ENSRNOG00000010882	361213	Sptlc1	665.564	0.283579	0.0859891	3.29785	0.000974292	0.0417444
ENSRNOG00000031135	685179	Smarcc2	5223.38	-0.290332	0.0847941	-3.42396	0.000617157	0.0323327
ENSRNOG00000007781	84496	Stau1	1169.33	-0.294141	0.085762	-3.42974	0.000604165	0.0321872
ENSRNOG00000064318	689820	Kmt5a	789.047	-0.294667	0.0879269	-3.35128	0.000804395	0.0370183
ENSRNOG00000042320	363985	Slc41a1	1689.65	-0.31585	0.0945121	-3.3419	0.000832082	0.0377516
ENSRNOG00000017824	296372	Ncoa5	707.186	-0.321918	0.0913983	-3.52214	0.000428071	0.0262799
ENSRNOG00000030445	360618	Ormdl3	1449.69	-0.322299	0.0956725	-3.36878	0.000755027	0.0357667
ENSRNOG00000000999	690516	Smurf1	736.413	-0.329007	0.0928949	-3.54172	0.000397532	0.0254411
ENSRNOG00000021824	361384	Dnajb1	712.058	-0.335624	0.087382	-3.84088	0.000122595	0.0138962
ENSRNOG00000050543	64196	Safb	1468.8	-0.336427	0.10332	-3.25617	0.00112925	0.0456315
ENSRNOG00000019372	25104	Pc	1569.45	-0.341828	0.10345	-3.30428	0.000952208	0.041458
ENSRNOG00000002182	305227	Septin11	2492.26	-0.341914	0.103507	-3.30328	0.000955625	0.0414819
ENSRNOG00000019400	114489	Dag1	2468.66	-0.352596	0.0962664	-3.66271	0.000249563	0.0201875
ENSRNOG00000062714	79257	Axin1	537.188	-0.354078	0.103177	-3.43175	0.000599691	0.0321872
ENSRNOG00000009207	114210	Spata2	949.975	-0.362461	0.112287	-3.22798	0.0012467	0.0483855
ENSRNOG00000005371	298867	Klhl29	728.562	-0.36564	0.106237	-3.44174	0.000577987	0.0316828
ENSRNOG00000032152	64461	Decr2	1778.07	-0.366806	0.106891	-3.4316	0.000600032	0.0321872
ENSRNOG00000023208	366360	Myorg	1021.72	-0.369996	0.107219	-3.45084	0.000558842	0.0313599
ENSRNOG00000036697	64188	Mafg	1367.15	-0.373821	0.10103	-3.70009	0.000215527	0.0188129
ENSRNOG00000001034	304201	Evi5l	1313.44	-0.375796	0.105451	-3.56371	0.000365649	0.0246959
ENSRNOG00000009605	317376	Tfe3	439.34	-0.382554	0.0961172	-3.98007	6.88935e-05	0.00979203
ENSRNOG00000007478	170917	Cry2	1856.18	-0.389964	0.0879466	-4.4341	9.24579e-06	0.00232026
ENSRNOG00000003129	287361	Zfp496	233.654	-0.391741	0.116514	-3.36217	0.000773325	0.0364234
ENSRNOG00000029912	116728	Septin5	12098.9	-0.394315	0.0982494	-4.01341	5.98489e-05	0.00881865
ENSRNOG00000010646	503035	Tmem229b	619.173	-0.399251	0.109628	-3.64187	0.000270669	0.0208001
ENSRNOG00000013533	305884	Acin1	1583.28	-0.399589	0.11085	-3.60478	0.000312422	0.0223014
ENSRNOG00000052113	84686	Ppp1r9b	16138.2	-0.40824	0.121598	-3.35729	0.000787119	0.0366485
ENSRNOG00000030308	366954	Zfp251	912.053	-0.411376	0.105049	-3.91605	9.00128e-05	0.0117465
ENSRNOG00000000517	294307	Kctd20	861.359	-0.412378	0.106598	-3.86854	0.000109487	0.0130257
ENSRNOG00000005577	315160	Desi1	2352.82	-0.416458	0.129644	-3.21233	0.00131663	0.0498938
ENSRNOG00000014508	29254	Mgll	4200.15	-0.419072	0.118382	-3.54001	0.000400119	0.0254626
ENSRNOG00000021682	360639	Dcakd	567.122	-0.419148	0.125721	-3.33395	0.000856214	0.038737
ENSRNOG00000004542	299246	Ttc8	269.559	-0.419184	0.122747	-3.41503	0.000637752	0.0329355
ENSRNOG00000058739	29140	Snn	4743.55	-0.420664	0.130661	-3.2195	0.00128414	0.0492233
ENSRNOG00000033863	362083	Ajm1	1572.37	-0.422923	0.122367	-3.45619	0.000547878	0.030984
ENSRNOG00000012934	114559	Arhgef7	1491.48	-0.424736	0.130156	-3.26329	0.00110128	0.0451078
ENSRNOG00000020440	83512	Fads2	1513.2	-0.425041	0.118617	-3.5833	0.000339278	0.0237954
ENSRNOG00000058476	313819	Mast2	1742.75	-0.426208	0.126039	-3.38156	0.000720748	0.0350211
ENSRNOG00000054446	315792	Sltm	1298.62	-0.433804	0.127349	-3.40643	0.000658191	0.0335594
ENSRNOG00000006327	298594	Rcc2	1762.74	-0.450462	0.120978	-3.7235	0.00019648	0.0178172
ENSRNOG00000026745	117243	Acsl6	2682.53	-0.453592	0.109213	-4.15328	3.27741e-05	0.0056453
ENSRNOG00000008159	362516	Msantd3	173.567	-0.456886	0.139898	-3.26586	0.00109132	0.0451078
ENSRNOG00000003131	360491	Traf7	608.873	-0.460102	0.128805	-3.5721	0.000354134	0.024532
ENSRNOG00000068220	100365370	Ctdsp2	1766.7	-0.462149	0.142829	-3.23568	0.00121354	0.0477714
ENSRNOG00000032150	81636	Adcy2	3307.11	-0.470046	0.0998687	-4.70664	2.51839e-06	0.000986532
ENSRNOG00000020853	301024	Scap	1610.08	-0.471014	0.146663	-3.21154	0.00132027	0.0498938
ENSRNOG00000010280	309962	Pde8b	462.108	-0.47541	0.11014	-4.31643	1.58573e-05	0.00347437
ENSRNOG00000017290	259270	Zfp335	555.861	-0.480627	0.143195	-3.35645	0.000789514	0.0366485
ENSRNOG00000002146	498328	Pkd2	506.993	-0.483024	0.146504	-3.29699	0.000977268	0.0417444
ENSRNOG00000027194	303304	Sgsm2	2018.76	-0.484459	0.146188	-3.31395	0.000919877	0.0404771
ENSRNOG00000014259	298506	Mycl	401.719	-0.491605	0.136339	-3.60575	0.000311254	0.0223014
ENSRNOG00000001736	117099	Bdh1	338.054	-0.492518	0.142929	-3.4459	0.000569166	0.0313599
ENSRNOG00000001299	360773	Sun1	1253.91	-0.493181	0.144634	-3.40986	0.000649963	0.0332454
ENSRNOG00000066151	316131	Fem1a	806.862	-0.493635	0.108126	-4.56537	4.98615e-06	0.00154005
ENSRNOG00000001120	360817	Med13l	1203.46	-0.494338	0.136839	-3.61254	0.000303214	0.0218382
ENSRNOG00000047028	83513	Mmp24	1240.9	-0.503809	0.124549	-4.04507	5.23076e-05	0.00785151
ENSRNOG00000052539	363000	Prpf40b	562.759	-0.506066	0.123165	-4.10885	3.97642e-05	0.00645105
ENSRNOG00000025167	293042	Sema4b	360.483	-0.507144	0.143193	-3.54168	0.000397591	0.0254411
ENSRNOG00000007410	266729	Dab1	611.729	-0.508115	0.153178	-3.31716	0.000909365	0.0403461
ENSRNOG00000033496	363081	Igdcc4	2514.7	-0.510905	0.133496	-3.82711	0.000129658	0.0143617
ENSRNOG00000016145	308392	Strn4	2967.21	-0.514001	0.132157	-3.88933	0.00010052	0.0125152
ENSRNOG00000048277	686980	Srrt	1001.31	-0.516814	0.1095	-4.71977	2.36113e-06	0.000948053
ENSRNOG00000001442	29441	Por	1423.36	-0.517567	0.132001	-3.92092	8.82117e-05	0.0116129
ENSRNOG00000000495	309637	Bltp3a	197.996	-0.517596	0.156466	-3.30804	0.0009395	0.0411153
ENSRNOG00000000262	307834	Zfp821	545.749	-0.518829	0.116452	-4.45529	8.37817e-06	0.00219218
ENSRNOG00000003386	287847	Rbfox3	2572.2	-0.518973	0.145636	-3.56349	0.000365956	0.0246959
ENSRNOG00000005783	305645	Dlg5	708.757	-0.519527	0.120502	-4.31137	1.62243e-05	0.00347437
ENSRNOG00000019915	84495	Xrcc1	410.941	-0.520753	0.159281	-3.2694	0.00107775	0.044844
ENSRNOG00000017753	308415	Ercc2	248.554	-0.521028	0.124969	-4.16927	3.05579e-05	0.0055145
ENSRNOG00000014375	313058	Adgrb2	4400.1	-0.524635	0.145191	-3.6134	0.000302205	0.0218382
ENSRNOG00000033824	25062	Gpd2	817.328	-0.530589	0.162673	-3.2617	0.00110748	0.0451451
ENSRNOG00000023238	368088	Dgkd	1840.34	-0.532142	0.142346	-3.73836	0.000185221	0.0173223
ENSRNOG00000013737	310838	Bcar3	392.146	-0.536507	0.161526	-3.3215	0.00089536	0.0399989
ENSRNOG00000018226	365018	Zcchc14	1192.03	-0.537543	0.130548	-4.11758	3.82879e-05	0.00629281
ENSRNOG00000000501	361809	Zfp523	660.657	-0.53783	0.167216	-3.21639	0.00129816	0.0495244
ENSRNOG00000009575	313706	Ubiad1	174.555	-0.542142	0.144164	-3.76059	0.000169511	0.0172759
ENSRNOG00000000130	313811	Dnajb5	2418.78	-0.546214	0.139874	-3.90505	9.4205e-05	0.0119916
ENSRNOG00000014338	246771	Slc25a25	903.921	-0.546304	0.14057	-3.88636	0.000101757	0.0125377
ENSRNOG00000007948	25744	Nf2	2914.78	-0.549097	0.11985	-4.58153	4.61583e-06	0.00151296
ENSRNOG00000015746	307900	Kcng4	335.152	-0.551678	0.170832	-3.22936	0.00124068	0.0483653
ENSRNOG00000000967	65984	Aacs	520.276	-0.555482	0.168201	-3.30249	0.000958306	0.0414861
ENSRNOG00000019177	307500	Psd2	1541.89	-0.556845	0.14293	-3.89591	9.78292e-05	0.0122753
ENSRNOG00000026941	362364	Tril	2219.54	-0.557476	0.159989	-3.48448	0.000493103	0.0282553
ENSRNOG00000001492	140447	Slc8a2	2635.66	-0.561246	0.167425	-3.35223	0.000801639	0.0369975
ENSRNOG00000010574	24697	Ptpn1	915.477	-0.565475	0.154233	-3.66637	0.000246019	0.0201875
ENSRNOG00000037613	363630	Kdm6b	340.791	-0.576539	0.158254	-3.64313	0.000269342	0.0207976
ENSRNOG00000017489	307913	Gse1	944.418	-0.578044	0.175724	-3.28951	0.00100363	0.042757
ENSRNOG00000007152	79431	Bhlhe40	1163.45	-0.580687	0.166532	-3.48694	0.000488587	0.0282273
ENSRNOG00000014660	295425	Usp53	821.482	-0.582348	0.167159	-3.4838	0.000494349	0.0282553
ENSRNOG00000058975	685244	Iqsec2	2429.64	-0.586487	0.167279	-3.50604	0.000454835	0.0269568
ENSRNOG00000028946	303653	Cdc42ep4	1233.69	-0.588573	0.165625	-3.55364	0.000379934	0.0252154
ENSRNOG00000016753	54301	Slc14a1	1077.24	-0.593434	0.162321	-3.65592	0.00025626	0.0203926
ENSRNOG00000031643	308912	Dchs1	252.85	-0.594086	0.180176	-3.29726	0.000976334	0.0417444
ENSRNOG00000009946	300438	Ldlr	785.987	-0.594485	0.178701	-3.3267	0.000878806	0.039426
ENSRNOG00000025584	65218	Agap2	13623.9	-0.599462	0.166793	-3.59405	0.000325578	0.0231288
ENSRNOG00000014963	260326	Adgrg1	2489.63	-0.601454	0.124907	-4.81521	1.47042e-06	0.000680148
ENSRNOG00000048036	58982	Ncan	1464.49	-0.604348	0.16136	-3.74535	0.000180145	0.0173223
ENSRNOG00000000661	304555	Hps4	282.363	-0.604991	0.18662	-3.24183	0.00118764	0.046982
ENSRNOG00000019382	316087	Zbtb47	772.783	-0.60636	0.172414	-3.51689	0.000436629	0.0264048
ENSRNOG00000065480	767613	Gpr17	1343.58	-0.606861	0.18003	-3.37089	0.000749259	0.0357667
ENSRNOG00000016776	313610	Extl1	463.43	-0.607183	0.184695	-3.2875	0.00101082	0.0429492
ENSRNOG00000018564	291874	Nup93	244.575	-0.608483	0.171078	-3.55676	0.000375462	0.0251779
ENSRNOG00000018262	25095	Ampd3	1035.94	-0.619222	0.14909	-4.15335	3.27638e-05	0.0056453
ENSRNOG00000009370	266764	Tbkbp1	517.544	-0.631003	0.151314	-4.17016	3.0438e-05	0.0055145
ENSRNOG00000061270	83709	Git1	9006.12	-0.632625	0.166481	-3.79998	0.000144707	0.0153916
ENSRNOG00000019604	25097	Pld2	351.973	-0.637598	0.156098	-4.08459	4.41544e-05	0.00685304
ENSRNOG00000063031	100360487	Fam131a	3822.02	-0.63946	0.195379	-3.27291	0.00106445	0.044521
ENSRNOG00000015124	29653	Gpam	2420.71	-0.641218	0.176999	-3.62272	0.000291522	0.0216443
ENSRNOG00000058842	29211	Sptbn2	18143.4	-0.642305	0.177297	-3.62277	0.000291464	0.0216443
ENSRNOG00000011921	60587	Dusp4	639.09	-0.643498	0.141333	-4.55305	5.28729e-06	0.00157258
ENSRNOG00000065213	690965	Ccdc85c	1542.88	-0.644993	0.162495	-3.96932	7.20777e-05	0.0100664
ENSRNOG00000008065	303039	Wwc1	1176.99	-0.648127	0.200274	-3.23619	0.00121135	0.0477714
ENSRNOG00000019730	65038	Inppl1	668.598	-0.648973	0.147494	-4.40001	1.08248e-05	0.00248368
ENSRNOG00000001368	171039	Rph3a	2192.8	-0.659517	0.172499	-3.82331	0.000131672	0.0143862
ENSRNOG00000019328	58835	Phgdh	1163.85	-0.663802	0.141762	-4.6825	2.83396e-06	0.00105852
ENSRNOG00000012952	312574	Lrig1	488.586	-0.665498	0.183795	-3.62087	0.000293616	0.0216443
ENSRNOG00000004208	298744	Crim1	834.848	-0.66787	0.198299	-3.368	0.000757155	0.0357667
ENSRNOG00000014832	315994	Mapkapk3	228.321	-0.671867	0.185257	-3.62668	0.000287089	0.0216443
ENSRNOG00000003984	58812	Apln	517.011	-0.672669	0.180054	-3.73593	0.000187024	0.017363
ENSRNOG00000016385	29689	Gabrd	326.495	-0.67344	0.198202	-3.39774	0.000679439	0.0341015
ENSRNOG00000004766	302946	Glis2	141.255	-0.677958	0.162986	-4.15962	3.18783e-05	0.00562634
ENSRNOG00000042960	117183	Rgcc	428.166	-0.680151	0.211892	-3.20989	0.00132784	0.049994
ENSRNOG00000071105	306157	Gpc5	643.88	-0.684363	0.107125	-6.38849	1.67536e-10	2.69079e-07
ENSRNOG00000006204	366568	Slc30a3	1245.7	-0.685409	0.172957	-3.96289	7.4049e-05	0.0101495
ENSRNOG00000009329	252917	Nr1d1	973.209	-0.68576	0.187374	-3.65984	0.000252372	0.0202667
ENSRNOG00000001843	303836	Bcl6	859.193	-0.695917	0.191769	-3.62893	0.000284597	0.0215609
ENSRNOG00000049758	303734	Tbc1d16	918.376	-0.700695	0.200147	-3.5009	0.000463685	0.0270809
ENSRNOG00000033433	363165	Csrnp1	125.207	-0.724258	0.223213	-3.24469	0.00117577	0.0468485
ENSRNOG00000026705	688705	Dgki	530.248	-0.731054	0.216628	-3.37469	0.000738976	0.0354289
ENSRNOG00000007387	287422	Per1	467.189	-0.735853	0.201289	-3.6557	0.000256478	0.0203926
ENSRNOG00000004330	363455	Chrdl1	207.289	-0.741883	0.216086	-3.43327	0.000596339	0.0321872
ENSRNOG00000018413	78962	Per3	304.307	-0.757167	0.214514	-3.52968	0.00041606	0.0258006
ENSRNOG00000017737	81821	Dgkz	9888.06	-0.762371	0.172697	-4.4145	1.01244e-05	0.00242699
ENSRNOG00000067387	113907	Sbk1	668.988	-0.774176	0.173323	-4.46667	7.94462e-06	0.00212664
ENSRNOG00000009972	24705	Rara	186.271	-0.775861	0.200353	-3.87247	0.00010774	0.0129135
ENSRNOG00000018366	301351	Cracdl	4004.07	-0.798256	0.247302	-3.22786	0.00124722	0.0483855
ENSRNOG00000068555	313574	Nt5c1a	527.873	-0.801514	0.159159	-5.03593	4.75535e-07	0.000282873
ENSRNOG00000011967	313749	Nphp4	200.244	-0.80426	0.234301	-3.4326	0.000597826	0.0321872
ENSRNOG00000017021	293181	Galnt18	732.289	-0.817428	0.185025	-4.41795	9.96436e-06	0.00242481
ENSRNOG00000013934	308944	Dennd2b	628.388	-0.823534	0.207389	-3.97097	7.15807e-05	0.0100664
ENSRNOG00000011211	286937	Pex5l	935.539	-0.825137	0.243254	-3.39208	0.00069365	0.0343849
ENSRNOG00000010959	293023	Klhl25	149.654	-0.830139	0.172456	-4.81362	1.48217e-06	0.000680148
ENSRNOG00000016883	309390	Entpd7	48.2785	-0.844319	0.233587	-3.61457	0.000300842	0.0218382
ENSRNOG00000029260	304474	Pitpnm2	2766.08	-0.853955	0.18699	-4.56685	4.95098e-06	0.00154005
ENSRNOG00000017828	25148	Egr3	480.027	-0.85407	0.162853	-5.24443	1.56765e-07	0.00010947
ENSRNOG00000002919	24387	Gfap	13919	-0.854794	0.24797	-3.44717	0.000566493	0.0313599
ENSRNOG00000010938	114518	Slc7a10	313.234	-0.859883	0.228358	-3.76551	0.00016621	0.0171891
ENSRNOG00000020792	360635	Etv4	63.9178	-0.859889	0.253429	-3.39301	0.000691287	0.0343849
ENSRNOG00000003300	29619	Btg2	324.7	-0.864523	0.243237	-3.55424	0.000379071	0.0252154
ENSRNOG00000023085	362818	Pmel	77.8279	-0.868173	0.255092	-3.40337	0.000665595	0.0336419
ENSRNOG00000011775	306424	Mfap3l	1320.83	-0.877766	0.248001	-3.53936	0.000401098	0.0254626
ENSRNOG00000019857	58979	Gng7	2738.73	-0.880689	0.199022	-4.4251	9.63998e-06	0.00238197
ENSRNOG00000059479	305509	Adcy1	24703.6	-0.881608	0.235752	-3.73955	0.000184349	0.0173223
ENSRNOG00000007302	83727	Fbn1	426.518	-0.926898	0.287009	-3.22951	0.00124002	0.0483653
ENSRNOG00000021027	24309	Dbp	876.534	-0.933603	0.245805	-3.79815	0.00014578	0.0154038
ENSRNOG00000004063	303021	Sh3pxd2b	72.754	-0.97596	0.298922	-3.26493	0.00109491	0.0451078
ENSRNOG00000010081	361968	Tmem144	312.882	-0.988357	0.242041	-4.08343	4.43756e-05	0.00685304
ENSRNOG00000069945	685756	Tmem229a	86.6977	-0.996029	0.268724	-3.70651	0.000210134	0.018634
ENSRNOG00000016408	310695	Kirrel1	53.514	-1.01148	0.313795	-3.22338	0.00126688	0.0487945
ENSRNOG00000002097	305302	Rasl11b	525.472	-1.01919	0.277621	-3.67117	0.000241447	0.0200974
ENSRNOG00000023296	361552	Wtip	30.1647	-1.04342	0.317792	-3.28335	0.00102581	0.043471
ENSRNOG00000001189	59329	Sik1	116.21	-1.04923	0.326303	-3.21551	0.00130213	0.049558
ENSRNOG00000048004	362801	Garem2	87.4206	-1.09468	0.319218	-3.42926	0.000605226	0.0321872
ENSRNOG00000001115	288499	Slc29a4	201.721	-1.10394	0.276754	-3.98887	6.63879e-05	0.00952014
ENSRNOG00000060054	81820	Doc2b	560.475	-1.10578	0.329417	-3.35677	0.000788587	0.0366485
ENSRNOG00000003280	24411	Grin2c	683.601	-1.11533	0.193203	-5.77283	7.79527e-09	9.63075e-06
ENSRNOG00000047967	362648	Arhgef19	90.1669	-1.14756	0.331321	-3.46358	0.000533042	0.0302516
ENSRNOG00000046863	288979	C1ql2	286.154	-1.17815	0.229621	-5.13086	2.88415e-07	0.000178163
ENSRNOG00000030807	100912427	Ybx1l1	132.264	-1.19741	0.358008	-3.34465	0.000823851	0.037484
ENSRNOG00000015365	363265	Col4a3	36.9168	-1.20289	0.288952	-4.16295	3.14158e-05	0.00560632
ENSRNOG00000013042	25075	Htr1b	141.895	-1.2103	0.375249	-3.22532	0.0012583	0.0485807
ENSRNOG00000024479	302703	Klhl34	280.784	-1.21556	0.357097	-3.40401	0.000664035	0.0336419
ENSRNOG00000019422	24330	Egr1	1497.98	-1.22698	0.182705	-6.71565	1.87233e-11	4.29592e-08
ENSRNOG00000047578	682445	Ccdc28b	82.6551	-1.24705	0.249447	-4.99924	5.75553e-07	0.000319949
ENSRNOG00000014011	311332	Dll4	45.0668	-1.32431	0.346333	-3.82382	0.000131402	0.0143862
ENSRNOG00000008015	314322	Fos	130.05	-1.33755	0.364922	-3.6653	0.00024705	0.0201875
ENSRNOG00000034102	314627	Plk5	51.1487	-1.42582	0.371274	-3.84035	0.00012286	0.0138962
ENSRNOG00000007607	79240	Nr4a1	571.665	-1.57597	0.220294	-7.15393	8.43264e-13	2.25728e-09
ENSRNOG00000020009	266734	Npas4	65.9763	-1.62375	0.358211	-4.53294	5.81679e-06	0.00166828
ENSRNOG00000033087	114102	Cdh23	44.648	-1.68853	0.391569	-4.3122	1.61635e-05	0.00347437
ENSRNOG00000026060	307404	Arsi	26.6013	-1.71196	0.511273	-3.34842	0.000812723	0.0370877
ENSRNOG00000043465	54323	Arc	1046.29	-1.75583	0.214012	-8.20434	2.31853e-16	1.24126e-12
ENSRNOG00000030016	315564	Robo3	89.8307	-1.86738	0.548857	-3.40231	0.000668188	0.0336419
ENSRNOG00000018752	365395	Clcf1	19.4544	-2.06066	0.63158	-3.26272	0.0011035	0.0451078
ENSRNOG00000014350	83476	Ccn1	42.7447	-2.09219	0.595408	-3.51388	0.000441613	0.0264655
ENSRNOG00000000640	114090	Egr2	53.8097	-2.21071	0.51797	-4.26802	1.97218e-05	0.00406091
ENSRNOG00000047321	287167	Hba-a3	13.9266	-2.33941	0.718539	-3.25579	0.00113077	0.0456315
ENSRNOG00000068556	24299	Cyp2a3	5.582	-6.27066	1.55868	-4.02307	5.74448e-05	0.00854278

### Sheet: HIP_SD_vs_CON_sig_genes
gene_id	entrez	symbol	baseMean	log2FoldChange	lfcSE	stat	pvalue	padj
ENSRNOG00000017586	685273	Snrpc-ps3	37.1868	20.6109	4.20757	4.89852	9.65608e-07	0.00560343
ENSRNOG00000048295	108348153	Dmrtc1a	122.733	0.746301	0.174689	4.27216	1.93588e-05	0.0481455
ENSRNOG00000007202	246262	Sema3d	171.898	-0.838218	0.18351	-4.56769	4.93126e-06	0.0143081
ENSRNOG00000043465	54323	Arc	1046.29	-1.01536	0.21303	-4.76627	1.87666e-06	0.0081677
ENSRNOG00000019422	24330	Egr1	1497.98	-1.02478	0.182525	-5.61446	1.97177e-08	0.000171633
ENSRNOG00000004100	78969	Trib1	147.235	-1.11347	0.241991	-4.60131	4.19846e-06	0.0143081
ENSRNOG00000064950	120101769	LOC120101769	105.923	-25.0045	4.2062	-5.94468	2.76991e-09	4.82214e-05

### Sheet: PFC_MOD_vs_CON_sig_genes
gene_id	entrez	symbol	baseMean	log2FoldChange	lfcSE	stat	pvalue	padj
ENSRNOG00000017586	685273	Snrpc-ps3	57.2266	21.7134	4.20655	5.16181	2.4457e-07	0.000300445
ENSRNOG00000024899	498335	Cxcl13	107.601	4.25281	0.813232	5.22951	1.69959e-07	0.000271425
ENSRNOG00000069710	500237	Nat8f2	14.8686	4.13812	1.07246	3.85852	0.000114077	0.0267914
ENSRNOG00000046834	24232	C3	4948.15	4.12468	0.474661	8.68975	3.6325e-18	5.80109e-14
ENSRNOG00000002723	25544	Sele	6.36424	3.07738	0.847998	3.629	0.000284522	0.0416864
ENSRNOG00000012628	679957	Gpr18	10.6256	2.93541	0.747492	3.92701	8.60075e-05	0.0211314
ENSRNOG00000039593	689248	Ecscr	35.6388	2.14904	0.517677	4.15131	3.30578e-05	0.0109986
ENSRNOG00000010253	312701	Cd163	44.9605	2.13583	0.456841	4.67522	2.93637e-06	0.00186046
ENSRNOG00000046254	316137	Adgre1	602.609	2.09198	0.404093	5.17696	2.25528e-07	0.000300445
ENSRNOG00000003622	66021	Cybb	42.6328	1.97904	0.470037	4.2104	2.54924e-05	0.0092526
ENSRNOG00000014227	252960	Mrgprx3	25.6473	1.92994	0.472526	4.0843	4.42102e-05	0.0130748
ENSRNOG00000057153	85311	Pla1a	151.951	1.88903	0.394685	4.78617	1.69996e-06	0.00129278
ENSRNOG00000019890	293154	Folr2	26.3561	1.86844	0.39776	4.6974	2.63489e-06	0.00179006
ENSRNOG00000013886	499537	Fyb1	96.0549	1.82834	0.431742	4.2348	2.28758e-05	0.00849596
ENSRNOG00000006583	58962	Hpgds	15.4544	1.77547	0.47068	3.77213	0.00016186	0.0324204
ENSRNOG00000017980	308995	Itgal	87.9003	1.76028	0.428188	4.11099	3.93972e-05	0.0118712
ENSRNOG00000002217	360914	Plac8	47.7257	1.74612	0.346155	5.04431	4.55151e-07	0.000484584
ENSRNOG00000042404	100360752	Ccdc122	14.8153	1.70488	0.463088	3.68156	0.000231815	0.0381658
ENSRNOG00000001480	114553	Ncf1	293.208	1.69077	0.379375	4.45672	8.32248e-06	0.00428742
ENSRNOG00000070397	406161	C4b	78.0445	1.64847	0.399055	4.13093	3.61306e-05	0.011309
ENSRNOG00000014288	25661	Fn1	2874.65	1.63269	0.26066	6.26368	3.76006e-10	1.20096e-06
ENSRNOG00000042139	362430	Clec4a1	49.1041	1.63171	0.413239	3.9486	7.86086e-05	0.0196153
ENSRNOG00000009211	84007	C3ar1	115.522	1.62234	0.330972	4.90175	9.49863e-07	0.000798385
ENSRNOG00000003954	140924	Il2rg	48.5846	1.60278	0.382002	4.19574	2.71983e-05	0.00944252
ENSRNOG00000019342	83783	Sult1a1	407.73	1.49364	0.392708	3.80343	0.000142707	0.030387
ENSRNOG00000012956	56083	Tgm2	632.399	1.42079	0.380515	3.73387	0.000188561	0.0342196
ENSRNOG00000025811	299314	Cfp	153.626	1.34901	0.371516	3.6311	0.000282219	0.0416864
ENSRNOG00000050395	293749	Ms4a6bl1	56.4134	1.31972	0.354819	3.71941	0.000199688	0.0352777
ENSRNOG00000008336	25341	Tnfrsf11b	660.695	1.28173	0.321567	3.98589	6.72265e-05	0.0182313
ENSRNOG00000015577	691774	Lpar6	89.6531	1.27637	0.289908	4.40266	1.06931e-05	0.00502262
ENSRNOG00000066573	24233	C4a	1021.05	1.27098	0.343019	3.70528	0.00021116	0.0366546
ENSRNOG00000009822	310553	Tlr2	163.057	1.24657	0.331101	3.7649	0.000166612	0.0324488
ENSRNOG00000052407	367901	Btk	42.5963	1.23862	0.307552	4.02736	5.64069e-05	0.016086
ENSRNOG00000019689	116669	Vwf	2344.72	1.2199	0.321084	3.79931	0.000145097	0.0304894
ENSRNOG00000056036	103691005	Zfp51	69.0313	1.18038	0.311887	3.78463	0.000153936	0.0315768
ENSRNOG00000037331	690492	Cd33	190.442	1.13031	0.240842	4.69316	2.69014e-06	0.00179006
ENSRNOG00000013668	297339	Capg	166.472	1.121	0.31678	3.53874	0.000402043	0.0482753
ENSRNOG00000057058	501736	Cd300a	51.3987	1.03132	0.288451	3.57537	0.000349729	0.0456851
ENSRNOG00000049115	117029	Ccr5	349.874	0.980052	0.22917	4.27654	1.89823e-05	0.00739382
ENSRNOG00000016308	117539	Il10ra	148.703	0.955818	0.204786	4.6674	3.05035e-06	0.00186046
ENSRNOG00000005957	117955	Slc4a7	95.0831	0.867347	0.195654	4.43307	9.28989e-06	0.00463624
ENSRNOG00000001713	100360218	Il13ra1-ps1	55.6782	0.864034	0.242849	3.55791	0.000373821	0.0464622
ENSRNOG00000023972	306628	Col4a2	925.833	0.82624	0.227037	3.63924	0.000273449	0.0409333
ENSRNOG00000002312	360932	Atp10d	163.564	0.818905	0.229605	3.56658	0.000361672	0.0461021
ENSRNOG00000013388	316400	Pgap1	174.119	0.692762	0.193398	3.58205	0.000340905	0.0456851
ENSRNOG00000013140	65034	Pdzd2	1294.35	0.690545	0.167342	4.12656	3.68233e-05	0.011309
ENSRNOG00000045863	686240	Naa16	140.774	0.621581	0.174295	3.56625	0.00036212	0.0461021
ENSRNOG00000047386	691397	Smg1	922.387	0.560266	0.128402	4.36338	1.28068e-05	0.00570102
ENSRNOG00000012153	81758	Rbl2	765.309	0.507048	0.122479	4.13988	3.47489e-05	0.0111058
ENSRNOG00000014285	303342	Ssh2	368.657	0.496753	0.132227	3.75682	0.000172089	0.0331116
ENSRNOG00000002075	360917	Cnot6l	200.471	0.430817	0.118098	3.64796	0.000264326	0.0409333
ENSRNOG00000025285	294672	Gfm2	642.231	0.407942	0.102358	3.98544	6.73542e-05	0.0182313
ENSRNOG00000050655	64475	P4ha1	889.027	0.396916	0.107485	3.69275	0.000221839	0.0374567
ENSRNOG00000058094	85419	Lyst	789.264	0.390142	0.106648	3.65822	0.000253974	0.040158
ENSRNOG00000020438	499691	Prpf38b	679.041	0.385972	0.087504	4.41091	1.02938e-05	0.00498157
ENSRNOG00000001456	25281	Nup153	660.722	0.385923	0.0836073	4.6159	3.914e-06	0.0021554
ENSRNOG00000014448	29657	Bmal1	532.061	0.382452	0.104983	3.643	0.00026948	0.0409333
ENSRNOG00000014478	306022	Fndc3a	589.996	0.369277	0.100934	3.6586	0.000253595	0.040158
ENSRNOG00000016447	301374	C9h2orf49	464.091	0.359474	0.0855318	4.20281	2.63621e-05	0.00935563
ENSRNOG00000001602	288308	Ltn1	563.241	0.355752	0.0894102	3.97887	6.92422e-05	0.01843
ENSRNOG00000049302	307726	Chd9	751.311	0.352095	0.0955628	3.68444	0.000229205	0.0381292
ENSRNOG00000052513	290577	Wapl	591.023	0.347419	0.0952879	3.64599	0.000266364	0.0409333
ENSRNOG00000001453	368002	Baz1b	2225.99	0.32017	0.0871936	3.67194	0.000240713	0.0392264
ENSRNOG00000069017	680466	Plpp5	1054.66	0.296914	0.0822806	3.60855	0.000307911	0.0435162
ENSRNOG00000004814	81807	Elob	1465.83	-0.277876	0.0779436	-3.56509	0.000363736	0.0461021
ENSRNOG00000046698	117039	Gps1	1745.35	-0.295935	0.0834264	-3.54726	0.000389264	0.0474545
ENSRNOG00000001068	363875	Rac1	2052.41	-0.351889	0.0966186	-3.64204	0.000270484	0.0409333
ENSRNOG00000020358	292888	Ptov1	1857.1	-0.355753	0.0924368	-3.8486	0.000118794	0.0274947
ENSRNOG00000057814	309262	Nsdhl	488.09	-0.362738	0.0944051	-3.84236	0.000121858	0.027801
ENSRNOG00000016064	64524	Tkt	2676.93	-0.381487	0.0921524	-4.13973	3.47707e-05	0.0111058
ENSRNOG00000019743	363197	Tmem63b	1706.48	-0.386213	0.107709	-3.58571	0.000336158	0.0456851
ENSRNOG00000059408	361569	Prr12	1081.18	-0.387954	0.096718	-4.01119	6.04128e-05	0.0169262
ENSRNOG00000016611	293621	Hras	1515.1	-0.398988	0.106696	-3.73949	0.000184397	0.0342018
ENSRNOG00000011078	84596	Srm	572.531	-0.406988	0.10998	-3.70056	0.00021512	0.0369405
ENSRNOG00000019418	308571	Lrrc4b	3469.53	-0.407113	0.113216	-3.59588	0.000323292	0.0452892
ENSRNOG00000004168	266687	Slc35e4	648.176	-0.409192	0.105714	-3.87074	0.000108504	0.0261976
ENSRNOG00000053562	317268	Arx	329.007	-0.418602	0.111035	-3.77001	0.000163243	0.0324204
ENSRNOG00000019356	688721	Lrfn4	402.948	-0.423429	0.113311	-3.73687	0.000186322	0.0342018
ENSRNOG00000029339	100363268	Ndufs5-ps2	830.544	-0.423969	0.117142	-3.61926	0.000295444	0.0425066
ENSRNOG00000062531	679739	Ndufs6	718.961	-0.437689	0.117673	-3.71955	0.00019958	0.0352777
ENSRNOG00000016660	94194	Cox5b	1115.9	-0.440881	0.115307	-3.82356	0.00013154	0.0291762
ENSRNOG00000066137	100362471	Tmem240	513.455	-0.448652	0.120679	-3.71773	0.000201019	0.0352777
ENSRNOG00000027368	302941	Ubald1	1462.3	-0.46427	0.124211	-3.73775	0.000185671	0.0342018
ENSRNOG00000005347	366140	Fjx1	1642.23	-0.472177	0.113495	-4.16031	3.17813e-05	0.0107989
ENSRNOG00000028356	361824	Chchd10	2554.21	-0.48119	0.134555	-3.57616	0.000348673	0.0456851
ENSRNOG00000021185	365875	Bola1	239.53	-0.489279	0.128109	-3.81925	0.000133859	0.0292839
ENSRNOG00000010553	170636	Pnma1	370.589	-0.490128	0.139154	-3.5222	0.000427986	0.0498901
ENSRNOG00000045636	50671	Fasn	4864.66	-0.500675	0.137606	-3.63848	0.000274256	0.0409333
ENSRNOG00000028417	54276	Neurod2	732.397	-0.507134	0.143705	-3.529	0.000417132	0.0493701
ENSRNOG00000000476	309630	Zbtb22	567.964	-0.518112	0.136916	-3.78416	0.000154226	0.0315768
ENSRNOG00000050404	311676	Pmepa1	430.48	-0.529452	0.130577	-4.05471	5.01973e-05	0.0145755
ENSRNOG00000009028	314613	Rnf126	1000.02	-0.531499	0.123278	-4.31138	1.6224e-05	0.00664354
ENSRNOG00000021314	29580	Fdft1	1713.6	-0.563226	0.129103	-4.36262	1.28514e-05	0.00570102
ENSRNOG00000019189	308100	Acat2	815.272	-0.580621	0.109155	-5.31922	1.04215e-07	0.000184925
ENSRNOG00000025443	362245	Map1lc3a	2522.83	-0.582244	0.163564	-3.55973	0.000371235	0.0464622
ENSRNOG00000020776	64191	Dhcr7	426.488	-0.585256	0.118121	-4.95471	7.24372e-07	0.000723014
ENSRNOG00000019178	293345	Taf10	559.297	-0.599743	0.140121	-4.28019	1.86731e-05	0.00739382
ENSRNOG00000003833	289380	Nenf	405.482	-0.613356	0.173884	-3.52739	0.000419684	0.0493701
ENSRNOG00000015304	292654	Tmem160	548.182	-0.633774	0.17882	-3.5442	0.0003938	0.0476438
ENSRNOG00000029698	64534	Pim3	456.253	-0.63869	0.179852	-3.5512	0.000383475	0.0471085
ENSRNOG00000007387	287422	Per1	855.279	-0.652148	0.165007	-3.95223	7.74247e-05	0.0196153
ENSRNOG00000005929	300015	Them6	664.564	-0.655526	0.175143	-3.7428	0.000181983	0.0342018
ENSRNOG00000000967	65984	Aacs	748.612	-0.6958	0.163092	-4.26631	1.98734e-05	0.00755663
ENSRNOG00000001720	29577	Hes1	141.727	-0.703471	0.142666	-4.9309	8.18507e-07	0.000768915
ENSRNOG00000021447	498704	Prr7	447.235	-0.716166	0.16024	-4.46932	7.84673e-06	0.00417708
ENSRNOG00000019987	362252	Scand1	637.945	-0.718054	0.185659	-3.86761	0.000109909	0.0261976
ENSRNOG00000014890	309440	Mrpl43	612.896	-0.729388	0.190646	-3.82587	0.000130309	0.0291762
ENSRNOG00000019568	24518	Jund	1677.62	-0.751067	0.207463	-3.62025	0.000294315	0.0425066
ENSRNOG00000013376	81726	Mvd	516.167	-0.769938	0.150727	-5.10817	3.25298e-07	0.000371072
ENSRNOG00000069579	311184	C1qtnf4	2769.82	-0.770417	0.162637	-4.73704	2.16867e-06	0.00157426
ENSRNOG00000006859	64194	Insig1	1445.68	-0.784084	0.118648	-6.6085	3.88221e-11	2.06663e-07
ENSRNOG00000019822	299626	Gadd45b	182.657	-0.811697	0.224609	-3.61383	0.000301709	0.0430205
ENSRNOG00000004206	362776	Glrx5	606.391	-0.834137	0.132346	-6.30272	2.92469e-10	1.16768e-06
ENSRNOG00000033433	363165	Csrnp1	172.538	-0.855817	0.183609	-4.66109	3.14542e-06	0.00186046
ENSRNOG00000020938	171071	Ppp1r15a	201.903	-0.968326	0.270953	-3.57378	0.000351864	0.0456851
ENSRNOG00000027722	500252	H1f10	137.873	-0.978792	0.164608	-5.9462	2.74443e-09	6.26121e-06
ENSRNOG00000009329	252917	Nr1d1	1654.29	-1.02536	0.180152	-5.69164	1.25827e-08	2.51183e-05
ENSRNOG00000070914	499072	Tmem238	81.7088	-1.09553	0.23653	-4.63168	3.62703e-06	0.0020687
ENSRNOG00000021027	24309	Dbp	2244.84	-1.14247	0.184952	-6.1771	6.52895e-10	1.73779e-06
ENSRNOG00000015719	25129	Egr4	541.339	-1.25532	0.317238	-3.95704	7.58839e-05	0.0195462
ENSRNOG00000042717	365871	Ciart	169.934	-1.45677	0.335486	-4.34228	1.41014e-05	0.00608646
ENSRNOG00000034071	679886	Chmp4bl1	189.868	-1.53191	0.315908	-4.84925	1.23932e-06	0.000989596
ENSRNOG00000004757	117582	Tmem158	198.309	-1.55928	0.301326	-5.17474	2.28225e-07	0.000300445

### Sheet: PFC_LPS_vs_CON_sig_genes
gene_id	entrez	symbol	baseMean	log2FoldChange	lfcSE	stat	pvalue	padj
ENSRNOG00000017586	685273	Snrpc-ps3	57.2266	20.9407	4.207	4.97759	6.43817e-07	0.000277885
ENSRNOG00000024899	498335	Cxcl13	107.601	5.96127	0.811187	7.34882	1.9996e-13	7.98342e-10
ENSRNOG00000029342	64155	Scn7a	22.5033	5.10722	1.42388	3.58683	0.000334717	0.0316297
ENSRNOG00000046834	24232	C3	4948.15	4.89498	0.474634	10.3132	6.14384e-25	9.81172e-21
ENSRNOG00000016945	29692	Pla2g2a	17.8764	4.81464	0.925721	5.20097	1.98256e-07	0.000105538
ENSRNOG00000012628	679957	Gpr18	10.6256	3.64803	0.73956	4.9327	8.10997e-07	0.000315893
ENSRNOG00000017485	313498	Cd72	16.2991	3.47933	0.722134	4.81812	1.44917e-06	0.000514293
ENSRNOG00000046254	316137	Adgre1	602.609	2.88882	0.40379	7.15427	8.41164e-13	2.68668e-09
ENSRNOG00000012843	246266	Aspg	14.9582	2.8349	0.702783	4.03382	5.48781e-05	0.00850878
ENSRNOG00000017980	308995	Itgal	87.9003	2.70444	0.425641	6.3538	2.10062e-10	3.72743e-07
ENSRNOG00000057153	85311	Pla1a	151.951	2.69263	0.393405	6.84441	7.6793e-12	2.04397e-08
ENSRNOG00000010208	116510	Timp1	85.9187	2.63089	0.517547	5.08339	3.70749e-07	0.000181581
ENSRNOG00000014227	252960	Mrgprx3	25.6473	2.58322	0.467519	5.52537	3.28797e-08	3.08876e-05
ENSRNOG00000008933	297694	Plbd1	13.1782	2.40846	0.634396	3.79646	0.000146778	0.0172357
ENSRNOG00000019890	293154	Folr2	26.3561	2.32352	0.394022	5.89692	3.70358e-09	5.37693e-06
ENSRNOG00000003622	66021	Cybb	42.6328	2.31854	0.468688	4.94688	7.54131e-07	0.000301087
ENSRNOG00000010253	312701	Cd163	44.9605	2.23477	0.45682	4.89202	9.98042e-07	0.000379494
ENSRNOG00000039593	689248	Ecscr	35.6388	2.22413	0.517794	4.2954	1.74381e-05	0.00348109
ENSRNOG00000001480	114553	Ncf1	293.208	2.21027	0.378948	5.83266	5.45512e-09	6.70141e-06
ENSRNOG00000019342	83783	Sult1a1	407.73	2.14949	0.392317	5.47896	4.27828e-08	3.79579e-05
ENSRNOG00000033444	29243	F10	19.9256	2.14902	0.555991	3.86522	0.000110991	0.0140677
ENSRNOG00000003954	140924	Il2rg	48.5846	2.14605	0.379347	5.6572	1.53858e-08	1.75508e-05
ENSRNOG00000012956	56083	Tgm2	632.399	2.13756	0.380223	5.62186	1.88914e-08	2.01131e-05
ENSRNOG00000021243	311426	Siglec1	14.755	2.10525	0.602152	3.49622	0.000471908	0.0403015
ENSRNOG00000025764	24567	Mt1	284.152	2.10301	0.260749	8.06528	7.30667e-16	5.83438e-12
ENSRNOG00000042139	362430	Clec4a1	49.1041	2.08128	0.411236	5.06103	4.17004e-07	0.000195869
ENSRNOG00000013886	499537	Fyb1	96.0549	2.06241	0.431377	4.78099	1.74431e-06	0.000605579
ENSRNOG00000020923	365864	Tuft1	35.3271	2.05432	0.525801	3.90703	9.34368e-05	0.0125394
ENSRNOG00000019120	24450	Hmgcs2	268.555	2.04545	0.378108	5.40971	6.31272e-08	5.09269e-05
ENSRNOG00000022565	498605	Lrrc25	25.2566	1.98061	0.566373	3.49701	0.000470499	0.0403015
ENSRNOG00000011913	24268	Cp	315.849	1.97946	0.442457	4.47379	7.68439e-06	0.00197935
ENSRNOG00000014288	25661	Fn1	2874.65	1.95104	0.260627	7.48596	7.10275e-14	3.78103e-10
ENSRNOG00000009211	84007	C3ar1	115.522	1.94256	0.330294	5.88132	4.07019e-09	5.41674e-06
ENSRNOG00000025811	299314	Cfp	153.626	1.8829	0.370567	5.08112	3.75214e-07	0.000181581
ENSRNOG00000070397	406161	C4b	78.0445	1.88242	0.398527	4.72345	2.31882e-06	0.000712145
ENSRNOG00000008134	58923	Mefv	14.8979	1.86639	0.508572	3.66986	0.000242679	0.0251661
ENSRNOG00000002217	360914	Plac8	47.7257	1.84945	0.346093	5.34381	9.10141e-08	6.05623e-05
ENSRNOG00000026647	497942	Cxcl16	159.691	1.83878	0.385507	4.76976	1.84442e-06	0.000626712
ENSRNOG00000045743	687071	Etnppl	183.282	1.81333	0.416536	4.35335	1.34074e-05	0.00289346
ENSRNOG00000007457	295703	Serping1	280.775	1.74914	0.452326	3.86699	0.000110186	0.0140677
ENSRNOG00000015411	25383	Apobec1	24.3712	1.74359	0.509967	3.41903	0.000628446	0.0484844
ENSRNOG00000039668	304021	Col8a1	13.1745	1.72973	0.474644	3.64427	0.000268147	0.0269328
ENSRNOG00000066573	24233	C4a	1021.05	1.70426	0.342902	4.97011	6.69149e-07	0.000281219
ENSRNOG00000013668	297339	Capg	166.472	1.68983	0.315653	5.35345	8.62952e-08	5.99189e-05
ENSRNOG00000037563	287435	Cd68	43.0691	1.68189	0.364574	4.61331	3.96309e-06	0.00113019
ENSRNOG00000028015	360918	Pf4	22.38	1.67397	0.451457	3.70793	0.00020896	0.0227013
ENSRNOG00000060193	287761	Prr29	20.8784	1.652	0.437862	3.77288	0.000161376	0.0186752
ENSRNOG00000049918	367455	Lrg1	204.235	1.63779	0.358045	4.57425	4.77936e-06	0.00129367
ENSRNOG00000027030	25026	Adm	28.8619	1.60674	0.468512	3.42945	0.000604798	0.0473457
ENSRNOG00000019689	116669	Vwf	2344.72	1.60486	0.321038	4.99897	5.76369e-07	0.000255684
ENSRNOG00000018434	100363145	Stab1	133.764	1.56923	0.44842	3.49947	0.000466175	0.0403015
ENSRNOG00000025476	361744	Tmem252	100.747	1.54695	0.381037	4.05984	4.91056e-05	0.00781741
ENSRNOG00000046452	289211	Fcgr2b	77.1976	1.54186	0.407739	3.7815	0.000155889	0.0181718
ENSRNOG00000007350	366957	Rac2	119.125	1.50873	0.371768	4.05826	4.94401e-05	0.00781741
ENSRNOG00000011647	85247	S100a6	90.3589	1.50331	0.41128	3.6552	0.000256985	0.0261404
ENSRNOG00000067441	684681	H1f2	1172.89	1.48918	0.220889	6.74176	1.5648e-11	3.56998e-08
ENSRNOG00000027837	298320	Kiaa1210	57.257	1.475	0.352031	4.18998	2.78975e-05	0.00506276
ENSRNOG00000011971	192262	C1s	118.367	1.47422	0.373815	3.94372	8.02276e-05	0.0112389
ENSRNOG00000036834	688730	Gpr84	111.808	1.44981	0.402517	3.60187	0.00031594	0.030213
ENSRNOG00000032788	312492	Dysf	56.1169	1.44727	0.370638	3.9048	9.43034e-05	0.0125502
ENSRNOG00000050395	293749	Ms4a6bl1	56.4134	1.4274	0.354738	4.0238	5.72663e-05	0.00877728
ENSRNOG00000009385	298947	Pik3cg	189.009	1.41526	0.353574	4.00274	6.26132e-05	0.00943333
ENSRNOG00000008336	25341	Tnfrsf11b	660.695	1.40892	0.321549	4.38167	1.17775e-05	0.00264911
ENSRNOG00000005695	25333	Mgp	358.082	1.39202	0.323969	4.29677	1.73308e-05	0.00348109
ENSRNOG00000009331	25734	Hck	95.3514	1.38243	0.314548	4.39496	1.10792e-05	0.00256427
ENSRNOG00000011796	312705	C1r	223.635	1.37939	0.395542	3.48735	0.000487828	0.0406037
ENSRNOG00000043304	689616	Apcdd1	850.252	1.35343	0.362143	3.73728	0.000186025	0.0209212
ENSRNOG00000043098	689415	Mt2A	958.239	1.34975	0.284008	4.75251	2.00909e-06	0.000635742
ENSRNOG00000050430	25156	Vav1	70.2082	1.34132	0.317409	4.22584	2.38056e-05	0.00458043
ENSRNOG00000003120	84400	Prelp	349.007	1.33756	0.247476	5.4048	6.48807e-08	5.09269e-05
ENSRNOG00000007545	362850	Angptl4	254.227	1.33493	0.324276	4.11666	3.84396e-05	0.00653064
ENSRNOG00000018087	81818	Vim	1524.78	1.33474	0.3369	3.96183	7.43773e-05	0.0106054
ENSRNOG00000051235	24231	C2	712.221	1.33032	0.292907	4.54179	5.57789e-06	0.00146031
ENSRNOG00000010362	56611	Anxa2	388.115	1.31684	0.360229	3.65557	0.000256614	0.0261404
ENSRNOG00000012804	362634	C1qc	844.213	1.31642	0.2701	4.87382	1.09462e-06	0.000406537
ENSRNOG00000012749	29687	C1qb	1327.99	1.30765	0.27486	4.7575	1.96006e-06	0.000635742
ENSRNOG00000009822	310553	Tlr2	163.057	1.30035	0.331197	3.92622	8.62901e-05	0.0118798
ENSRNOG00000008190	246246	Pnpla7	655.399	1.25432	0.252761	4.96248	6.95982e-07	0.000284996
ENSRNOG00000009157	60670	Fut4	54.1542	1.24485	0.364245	3.41762	0.000631715	0.0485024
ENSRNOG00000023109	499415	Icoslg	546.604	1.23478	0.347628	3.552	0.000382315	0.034889
ENSRNOG00000055650	117058	Pou2f2	96.2081	1.23252	0.32222	3.82509	0.000130727	0.0160593
ENSRNOG00000022697	314148	Clec14a	192.536	1.22812	0.338527	3.62783	0.000285809	0.0281752
ENSRNOG00000017854	54315	Ucp2	773.329	1.21823	0.31387	3.88131	0.000103895	0.0134894
ENSRNOG00000005825	25211	Lyz2	1273.44	1.21431	0.291734	4.16239	3.1494e-05	0.00558844
ENSRNOG00000050697	252929	Ctsz	606.6	1.1734	0.286883	4.09018	4.31031e-05	0.00702405
ENSRNOG00000012807	298566	C1qa	1730.97	1.15378	0.296752	3.88803	0.000101059	0.0132595
ENSRNOG00000021166	116662	Ecm1	133.262	1.15364	0.326337	3.53511	0.000407607	0.0365701
ENSRNOG00000016281	290905	Col4a1	988.489	1.14652	0.31443	3.64633	0.00026601	0.0268872
ENSRNOG00000002273	497009	Naaa	259.711	1.14329	0.240673	4.75039	2.03023e-06	0.000635742
ENSRNOG00000050539	29158	Fbln5	86.4803	1.12492	0.304743	3.69138	0.000223042	0.0240675
ENSRNOG00000014653	364396	Arl11	61.5397	1.11438	0.312726	3.56344	0.000366028	0.034184
ENSRNOG00000014294	116689	Ptpn6	242.478	1.1066	0.255261	4.33518	1.45643e-05	0.00306043
ENSRNOG00000047158	103689947	Selenbp1	260.175	1.0957	0.203255	5.39077	7.0156e-08	5.09269e-05
ENSRNOG00000008409	314654	Myo1f	128.609	1.06118	0.30462	3.48363	0.000494654	0.0407197
ENSRNOG00000020935	29153	Capn1	42.7857	1.04237	0.295752	3.52446	0.000424354	0.0376496
ENSRNOG00000023972	306628	Col4a2	925.833	1.04229	0.22696	4.59238	4.38226e-06	0.00120663
ENSRNOG00000014783	309103	Pgghg	121.031	1.04216	0.30572	3.40888	0.000652308	0.0496065
ENSRNOG00000016794	296621	Phyhd1	264.733	1.01017	0.253714	3.98153	6.84743e-05	0.00985166
ENSRNOG00000018106	117185	Neu3	46.4242	0.994649	0.249623	3.9846	6.75944e-05	0.00981347
ENSRNOG00000037331	690492	Cd33	190.442	0.971553	0.241561	4.02199	5.77091e-05	0.00877728
ENSRNOG00000016308	117539	Il10ra	148.703	0.964446	0.205158	4.701	2.58885e-06	0.000780075
ENSRNOG00000030118	81521	Msn	1053.42	0.954249	0.268285	3.55685	0.000375323	0.0347274
ENSRNOG00000002312	360932	Atp10d	163.564	0.946712	0.229485	4.12537	3.70135e-05	0.00635597
ENSRNOG00000022698	304529	Vsig10	72.8642	0.946026	0.224808	4.20815	2.5747e-05	0.0048374
ENSRNOG00000006995	315272	Ano6	340.825	0.908069	0.241319	3.76294	0.000167929	0.0190201
ENSRNOG00000001216	294329	Trpm2	412.633	0.86696	0.206773	4.19282	2.75511e-05	0.00505737
ENSRNOG00000013140	65034	Pdzd2	1294.35	0.864767	0.167291	5.16923	2.35058e-07	0.000121093
ENSRNOG00000020470	310791	Slc25a24	68.528	0.850206	0.23361	3.63942	0.00027325	0.0272737
ENSRNOG00000019685	293490	Gdpd3	174.66	0.830881	0.223567	3.71648	0.000202016	0.0220972
ENSRNOG00000011652	311401	Sppl2a	225.551	0.805249	0.222474	3.61952	0.000295148	0.0287409
ENSRNOG00000002093	29610	Tgfbr3	316.445	0.795306	0.190921	4.16563	3.10494e-05	0.00557144
ENSRNOG00000013515	116680	Ptpru	510.972	0.731699	0.195972	3.73369	0.000188697	0.020927
ENSRNOG00000012442	308797	Cemip	162.109	0.720912	0.162908	4.42527	9.63232e-06	0.00233073
ENSRNOG00000001006	288475	Nptx2	1043.92	0.711277	0.186043	3.82318	0.000131742	0.0160604
ENSRNOG00000069673	361676	Pnpla2	711.312	0.705282	0.184945	3.81348	0.000137026	0.0164534
ENSRNOG00000016346	170538	Prkcd	278.936	0.696004	0.195746	3.55564	0.000377056	0.0347274
ENSRNOG00000000903	59085	Asl	250.639	0.688954	0.178537	3.8589	0.0001139	0.0143227
ENSRNOG00000003835	287532	Slc43a2	693.506	0.665038	0.123211	5.39757	6.75482e-08	5.09269e-05
ENSRNOG00000022523	361810	Fkbp5	1161.41	0.655422	0.164057	3.99508	6.46725e-05	0.00965252
ENSRNOG00000017523	298655	H6pd	102.663	0.578044	0.144946	3.98799	6.66348e-05	0.00976292
ENSRNOG00000007089	63865	Lgmn	1835.41	0.568259	0.128799	4.41197	1.02432e-05	0.00244156
ENSRNOG00000017120	293050	Abhd2	789.497	0.562557	0.140902	3.99253	6.53709e-05	0.00966642
ENSRNOG00000021031	29143	Grn	1210.61	0.561516	0.137189	4.09301	4.25808e-05	0.00701046
ENSRNOG00000047708	681913	Gstz1	542.91	0.546165	0.146226	3.73507	0.000187664	0.020927
ENSRNOG00000003491	24680	Prkca	869.933	0.521809	0.120591	4.32712	1.51073e-05	0.00313329
ENSRNOG00000019742	25125	Stat3	1194.3	0.508831	0.144597	3.51897	0.00043323	0.0380147
ENSRNOG00000047035	266610	Fadd	134.677	0.507588	0.145611	3.48591	0.000490464	0.0406037
ENSRNOG00000020590	57025	Adam15	970.931	0.500446	0.138408	3.61573	0.000299505	0.0289247
ENSRNOG00000014900	25620	Crem	200.537	0.497487	0.142591	3.4889	0.000485007	0.0406037
ENSRNOG00000029810	293627	Tspan4	209.879	0.497296	0.138171	3.59912	0.000319295	0.030352
ENSRNOG00000020308	64526	Ech1	962.738	0.486191	0.111455	4.36221	1.28757e-05	0.00285591
ENSRNOG00000020179	100363253	Nt5c2	1261.65	0.468659	0.119897	3.90885	9.27368e-05	0.0125394
ENSRNOG00000021058	308592	Grwd1	211.014	0.459735	0.131245	3.50288	0.000460258	0.0401657
ENSRNOG00000027839	50646	Ptk2b	8925.33	0.451676	0.122934	3.67414	0.000238655	0.0251637
ENSRNOG00000017579	306825	Mylip	260.908	0.446674	0.121217	3.68491	0.000228782	0.0245212
ENSRNOG00000003041	287522	Smg6	581.546	0.422483	0.109066	3.87363	0.000107226	0.0138096
ENSRNOG00000010137	290280	Xpo4	249.02	0.413152	0.106278	3.88747	0.000101293	0.0132595
ENSRNOG00000010534	294988	Ankrd50	343.147	0.409221	0.118682	3.44806	0.000564631	0.0446613
ENSRNOG00000016502	315615	Dscaml1	932.575	0.394786	0.0962349	4.10232	4.09033e-05	0.00680444
ENSRNOG00000005602	64300	Mthfd1	599.244	0.393845	0.113934	3.45677	0.000546693	0.0436534
ENSRNOG00000020889	84595	Nucb1	4915.59	0.360902	0.0949553	3.80076	0.000144255	0.0170648
ENSRNOG00000011969	259237	Dock9	2309.89	0.356799	0.104302	3.42081	0.000624347	0.0484021
ENSRNOG00000012210	366697	Sptlc2	540.87	0.349935	0.10019	3.49271	0.00047814	0.0404169
ENSRNOG00000012716	308738	Chd2	654.846	0.333209	0.0952901	3.49679	0.000470899	0.0403015
ENSRNOG00000017822	154968	Oga	3059.68	0.315089	0.0871679	3.61473	0.000300658	0.0289247
ENSRNOG00000017724	292019	Sf3b3	844.394	0.29813	0.0842258	3.53966	0.000400647	0.0361488
ENSRNOG00000001456	25281	Nup153	660.722	0.290931	0.084139	3.45774	0.000544721	0.0436534
ENSRNOG00000015857	296370	Ctsa	2761.8	0.268471	0.0634525	4.23106	2.32594e-05	0.0045299
ENSRNOG00000010752	361626	Tmem41b	685.02	-0.278569	0.0802837	-3.46981	0.00052083	0.042437
ENSRNOG00000017801	79255	Atf4	2701.53	-0.332738	0.0883191	-3.76745	0.000164921	0.0188128
ENSRNOG00000012415	171087	Mpc1	1447.61	-0.337233	0.0886465	-3.80425	0.000142236	0.0169516
ENSRNOG00000004168	266687	Slc35e4	648.176	-0.373415	0.105883	-3.52667	0.000420815	0.0375442
ENSRNOG00000053562	317268	Arx	329.007	-0.381688	0.11134	-3.42813	0.000607756	0.0473457
ENSRNOG00000019302	81803	Stx4	631.717	-0.384458	0.0863042	-4.45468	8.40168e-06	0.00209648
ENSRNOG00000047853	687029	Ss18l2	331.989	-0.385644	0.101085	-3.81505	0.000136155	0.0164534
ENSRNOG00000017090	291925	C19h16orf87	307.763	-0.40236	0.117335	-3.42914	0.000605486	0.0473457
ENSRNOG00000002255	360721	Fam162a	662.891	-0.40709	0.117191	-3.47372	0.000513298	0.0420377
ENSRNOG00000051624	25462	Hspe1	519.379	-0.417343	0.100857	-4.13799	3.50366e-05	0.00614873
ENSRNOG00000059402	298914	Itgb1bp1	340.365	-0.45905	0.107439	-4.27264	1.93175e-05	0.00380864
ENSRNOG00000021314	29580	Fdft1	1713.6	-0.468071	0.129103	-3.62557	0.000288322	0.0282484
ENSRNOG00000007351	25455	Ggh	283.021	-0.468106	0.135254	-3.46094	0.000538293	0.0434169
ENSRNOG00000068327	292814	Pdcd5	438.926	-0.481365	0.111941	-4.30018	1.70661e-05	0.00348109
ENSRNOG00000056826	305367	Arap2	1111.58	-0.537209	0.154114	-3.48578	0.000490702	0.0406037
ENSRNOG00000020776	64191	Dhcr7	426.488	-0.549558	0.118356	-4.64325	3.42977e-06	0.00099588
ENSRNOG00000032297	140910	Msmo1	1931.86	-0.558751	0.136017	-4.10796	3.99166e-05	0.00671019
ENSRNOG00000014087	307644	Kifc3	942.063	-0.560162	0.129068	-4.34004	1.42454e-05	0.00303332
ENSRNOG00000009550	29230	Sqle	897.04	-0.565181	0.127065	-4.44797	8.66845e-06	0.00212977
ENSRNOG00000004893	362749	Dmac2l	189.818	-0.571737	0.165113	-3.46271	0.000534764	0.0433512
ENSRNOG00000033575	685462	Emid1	390.947	-0.57408	0.136716	-4.19908	2.68002e-05	0.00497673
ENSRNOG00000006305	29642	Slc38a2	1956.59	-0.587863	0.111461	-5.27416	1.33366e-07	7.88838e-05
ENSRNOG00000000967	65984	Aacs	748.612	-0.599061	0.163088	-3.67323	0.000239504	0.0251637
ENSRNOG00000054446	315792	Sltm	887.731	-0.646441	0.121265	-5.33079	9.77848e-08	6.24649e-05
ENSRNOG00000007387	287422	Per1	855.279	-0.649447	0.165142	-3.93264	8.40166e-05	0.0116673
ENSRNOG00000006859	64194	Insig1	1445.68	-0.660976	0.118612	-5.57259	2.50986e-08	2.50515e-05
ENSRNOG00000029698	64534	Pim3	456.253	-0.661194	0.180158	-3.67008	0.00024247	0.0251661
ENSRNOG00000013376	81726	Mvd	516.167	-0.692842	0.150776	-4.59517	4.32399e-06	0.00120663
ENSRNOG00000033433	363165	Csrnp1	172.538	-0.703646	0.183208	-3.84069	0.000122688	0.0153073
ENSRNOG00000019189	308100	Acat2	815.272	-0.705249	0.109674	-6.43038	1.27282e-10	2.54086e-07
ENSRNOG00000016552	29637	Hmgcs1	5027.96	-0.709334	0.135707	-5.22697	1.72314e-07	9.82806e-05
ENSRNOG00000009329	252917	Nr1d1	1654.29	-0.744047	0.179994	-4.13374	3.5691e-05	0.0061955
ENSRNOG00000046912	259241	Nr1d2	1188.25	-0.762607	0.144029	-5.29483	1.19129e-07	7.31725e-05
ENSRNOG00000019598	83785	Vegfa	1071.88	-0.774008	0.162926	-4.75068	2.02732e-06	0.000635742
ENSRNOG00000009580	300866	Lca5	136.154	-0.793731	0.16917	-4.69193	2.70645e-06	0.000800409
ENSRNOG00000016690	89784	Idi1	320.533	-0.883828	0.218856	-4.03839	5.38185e-05	0.00842629
ENSRNOG00000049033	315298	Racgap1	47.5377	-0.888968	0.235805	-3.76993	0.000163295	0.0187613
ENSRNOG00000003984	58812	Apln	789.787	-0.904783	0.25453	-3.55473	0.00037837	0.0347274
ENSRNOG00000067725	24517	Junb	494.817	-1.06393	0.277904	-3.82841	0.000128973	0.0159667
ENSRNOG00000021027	24309	Dbp	2244.84	-1.17072	0.185041	-6.32679	2.50312e-10	3.99748e-07
ENSRNOG00000042717	365871	Ciart	169.934	-1.18421	0.33444	-3.54087	0.000398811	0.0361488
ENSRNOG00000007607	79240	Nr4a1	1415.52	-1.19556	0.346747	-3.44793	0.000564909	0.0446613
ENSRNOG00000003300	29619	Btg2	552.966	-1.41312	0.324527	-4.3544	1.33433e-05	0.00289346
ENSRNOG00000055934	361548	Dmkn	59.9019	-1.46295	0.290154	-5.04197	4.60773e-07	0.000210244
ENSRNOG00000043465	54323	Arc	2832.01	-1.46981	0.404637	-3.63241	0.000280784	0.0278517
ENSRNOG00000008015	314322	Fos	409.231	-1.55476	0.369361	-4.20934	2.56122e-05	0.0048374
ENSRNOG00000014350	83476	Ccn1	157.918	-2.98842	0.65755	-4.54478	5.49935e-06	0.00146031

### Sheet: PFC_SD_vs_CON_sig_genes
gene_id	entrez	symbol	baseMean	log2FoldChange	lfcSE	stat	pvalue	padj
ENSRNOG00000017586	685273	Snrpc-ps3	57.2266	20.9468	4.207	4.97902	6.39057e-07	0.00916571
ENSRNOG00000000521	114851	Cdkn1a	152.774	-1.10166	0.225545	-4.88441	1.03737e-06	0.00916571
