## Supplementary material for "A novel two-hit insomnia and inflammation rodent model of depressive-like behaviors": sTable 2

### Sheet: HIP_GSEA_GO_MOD_vs_CON
ONTOLOGY	ID	Description	setSize	enrichmentScore	NES	pvalue	p.adjust	qvalue	rank	leading_edge	core_enrichment
CC	GO:0005930	axoneme	161	0.693033	2.33645	1e-10	2.63933e-07	2.35649e-07	1432	tags=39%, list=9%, signal=35%	Dynlt4/Cfap95/Cimip2b/Cfap141/Cfap107/Lca5l/Cimip2c/LOC103691261/Cfap206/Ttll10/Odad3/Cfap276/Cfap161/Dnah6/Cfap77/Dnai3/Ccdc40/Rsph4a/Dnah7/Ak8/Dnaaf1/Spag17/Odad1/Cfap126/Spaca9/Spag8/Dnah3/Tekt4/Dnah1/Cfap144/Dnai2/Rp1/Cfap43/Mak/Tekt3/Dnah11/Efhb/Lrrc43/Dnai1/Cfap45/Dnali1/Pierce1/Dnah12/Rsph9/Hydin/Mns1/Odad4/Cfap52/Efhc1/Gli1/Spag6l/Odad2/Rsph1/Tekt2/Dnah14/Dnah5/Cfap61/Dync2i2/Rsph6a/Tekt1/Cfap210/Akap14
CC	GO:0097014	ciliary plasm	162	0.692003	2.33374	1e-10	2.63933e-07	2.35649e-07	1432	tags=38%, list=9%, signal=35%	Dynlt4/Cfap95/Cimip2b/Cfap141/Cfap107/Lca5l/Cimip2c/LOC103691261/Cfap206/Ttll10/Odad3/Cfap276/Cfap161/Dnah6/Cfap77/Dnai3/Ccdc40/Rsph4a/Dnah7/Ak8/Dnaaf1/Spag17/Odad1/Cfap126/Spaca9/Spag8/Dnah3/Tekt4/Dnah1/Cfap144/Dnai2/Rp1/Cfap43/Mak/Tekt3/Dnah11/Efhb/Lrrc43/Dnai1/Cfap45/Dnali1/Pierce1/Dnah12/Rsph9/Hydin/Mns1/Odad4/Cfap52/Efhc1/Gli1/Spag6l/Odad2/Rsph1/Tekt2/Dnah14/Dnah5/Cfap61/Dync2i2/Rsph6a/Tekt1/Cfap210/Akap14
BP	GO:0002443	leukocyte mediated immunity	330	0.556128	1.96643	1e-10	2.63933e-07	2.35649e-07	2659	tags=41%, list=17%, signal=34%	Il1b/C3/Ccl3/Slamf9/Batf/Fut7/Cxcl1/Rac2/Cd74/Ncf1/Milr1/RT1-Bb/Tnf/Foxj1/RT1-Db1/Csf2rb/Ripk3/C4b/Ccr2/Il18r1/Tlr9/Cd40/Csf3r/RT1-Da/Fgr/Bcl3/Tyrobp/Il27ra/Spi1/RT1-CE16/C1qb/Stap1/C1qc/Fcgr3a/Il21r/Il20rb/Lat/Tap1/Vav1/C1qa/Myo1g/Ccl2/Gapt/C4a/Clec7a/C2/Cxcl6/Dpp4/Ncr3/Ptpn6/Lta/Unc13d/Unc93b1/Lilrb4/Fcgr1a/Tlr2/Myo1f/C1rl/Il18rap/Itgam/Fcgr2b/Rftn1/Fcer1g/Itgb2/Serping1/Ptgds/Il2rb/Nppa/Bst2/Fes/Il4i1/Hspa1a/Zp2/Was/RT1-CE1/Btk/Pomc/Tgfb1/Ctsc/Nlrp3/RT1-T24-4/Slfn2/Rab44/Tnfrsf1b/Ptprc/Anxa3/Cd70/Cd300a/Plcg2/Parp3/Mr1/Scn11a/Fcgr2a/Sphk2/Prkcd/Grp/Vamp8/Nckap1l/Pvr/Ctsh/Nectin2/Lat2/Gata2/RT1-N3/Igf2/Pirb/Gpr15lg/Ptafr/RT1-DMa/Jag1/Sash3/Cd8a/C1s/Scimp/Stat6/Icam1/Pik3r6/Hmox1/Traf2/Ung/Il18/RT1-S3/Stxbp2/Jak3/Emp2/Lyn/Il1r1/Tap2/Pla2g3/Nfkbiz/Myd88/Gimap5/Cd226/Cd28
BP	GO:0050900	leukocyte migration	326	0.543193	1.92004	6.04159e-10	1.19593e-06	1.06777e-06	2851	tags=39%, list=18%, signal=33%	Cxcl13/Il1b/Ccl3/Slamf9/Fut7/Gpr18/Retnlg/S100a9/Cxcl1/S100a8/Ccl4/Rac2/Itgal/Ccl7/Cd74/Cxcr2/Tnf/Foxj1/Ripk3/Ccr2/Ccl17/Itgb7/Csf3r/Cxcl16/Pf4/Lgals3/C3ar1/Il27ra/Spi1/Stap1/Cxcl10/Cxcl11/Calca/Il1a/Lbp/Vav1/Myo1g/Ccl2/Tafa4/Asb2/Cxcl6/Ccl9/Dpp4/Cklf/Ecm1/Cxcl14/Ada/Dpep1/Tlr2/Myo1f/Edn3/Gpsm3/Slamf8/Lyve1/Itgam/Rin3/Prtn3/Mdk/Plvap/Dysf/Fcer1g/Ch25h/Itgb2/Anxa1/Trpv4/Cmklr1/Sele/Ptger3/Trpm2/S100a14/Tgfb1/Cnn2/Ccr5/Nlrp3/Mif/Rpl13a/Dock8/Ccl24/Cd300a/Ccl5/Ednra/Gpr183/Tnfrsf14/Fcgr2a/Rps19/Pycard/Aif1/Nckap1l/Chst4/Vegfc/Lgmn/Il34/Cxcl9/Itga3/Gpr15lg/Ptafr/C5ar2/Msn/Icam1/Sell/Adtrp/Ninj1/Il17rc/Podxl/Slc8b1/Emp2/Cd200r1/Lyn/Il1r1/Cnr2/Pecam1/Selplg/Mmp9/B4galt1/Mmp14/Myd88/Cx3cr1/Cxcl17/Itgb3/Edn1/Trpm4/Nod2/C5/F11r/Ccl19/Cxcr5/Pgf/Pawr
CC	GO:0005879	axonemal microtubule	41	0.826107	2.34928	1.97011e-09	3.11987e-06	2.78553e-06	1562	tags=61%, list=10%, signal=55%	Cfap95/Cimip2b/Cfap141/Cfap107/Cimip2c/Cfap206/Cfap276/Cfap161/Cfap77/Cfap126/Spaca9/Spag8/Tekt4/Cfap144/Tekt3/Efhb/Cfap45/Pierce1/Mns1/Cfap52/Efhc1/Tekt2/Tekt1/Cfap210/Pacrg
CC	GO:0032838	plasma membrane bounded cell projection cytoplasm	272	0.552279	1.93604	8.1311e-09	1.07303e-05	9.58043e-06	1432	tags=24%, list=9%, signal=22%	Dynlt4/Cfap95/Cimip2b/Cfap141/Cfap107/Lca5l/Cimip2c/LOC103691261/Cfap206/Ttll10/Odad3/Cfap276/Cfap161/Dnah6/Cfap77/Dnai3/Ccdc40/Rsph4a/Dnah7/Ak8/Dnaaf1/Spag17/Odad1/Cfap126/Spaca9/Spag8/Dnah3/Tekt4/Dnah1/Cfap144/Dnai2/Rp1/Hspb1/Cfap43/Mak/Tekt3/Dnah11/Efhb/Lrrc43/Ada/Dnai1/Cfap45/Dnali1/Pierce1/Dnah12/Rsph9/Hydin/Mns1/Odad4/Cfap52/Efhc1/Gli1/Spag6l/Odad2/Rsph1/Tekt2/Dnah14/Dnah5/Cfap61/Dync2i2/Rsph6a/Tekt1/Cfap210/Akap14
BP	GO:0035082	axoneme assembly	89	0.71513	2.25608	1.77591e-08	2.00881e-05	1.79353e-05	1745	tags=51%, list=11%, signal=45%	Dnaaf6/Cfap206/Odad3/Cfap157/Drc7/Foxj1/Dnai3/Dnaaf3/Cfap44/Ccdc40/Rsph4a/Dnah7/Dnaaf1/Spag17/Daw1/Ak7/Odad1/Spaca9/Dnah1/Cfap91/Dnai2/Rp1/Cfap43/Cfap46/Lrrc43/Dnai1/Zmynd10/Pierce1/Rsph9/Hydin/Mns1/Odad4/Spag6l/Odad2/Rsph1/Tekt2/Hoatz/Iqcg/Dnah5/Cplane2/Rsph6a/Cfap58/Stk36/Dnaaf4/Dnah2
BP	GO:0002460	adaptive immune response based on somatic recombination of immune receptors built from immunoglobulin superfamily domains	262	0.552539	1.93335	2.23315e-08	2.21026e-05	1.9734e-05	2803	tags=42%, list=18%, signal=35%	Il1b/C3/Batf/Clec4a/Fut7/Cd74/Rorc/RT1-Bb/Tnf/Foxj1/RT1-Db1/Csf2rb/Ripk3/C4b/Ccr2/Il18r1/Cd40/Csf3r/RT1-Da/Pf4/Bcl3/C3ar1/Il27ra/RT1-CE16/C1qb/C1qc/Fcgr3a/Il21r/Il20rb/Tnfsf13b/C1qa/Myo1g/Gapt/C4a/Nfkb2/Clec7a/Zc3h12a/C2/Dpp4/Ptpn6/Lta/Unc13d/Unc93b1/Ada/Lilrb4/Fcgr1a/C1rl/Fcgr2b/Rftn1/Fcer1g/Serping1/Il2rb/Anxa1/Irf4/Il4i1/Hspa1a/Zp2/Was/RT1-CE1/Btk/Tgfb1/Lef1/Ctsc/Nlrp3/RT1-T24-4/Slfn2/Tnfrsf1b/Ptprc/Cd70/Parp3/Slc11a1/Relb/Mr1/Fcgr2a/Zbtb7b/Prkcd/Nckap1l/Pvr/Ctsh/Nectin2/RT1-N3/Tmem98/Pirb/RT1-DMa/Jag1/Sash3/Cd8a/C1s/Stat6/Icam1/Il1rl1/Traf2/Ung/Il18/RT1-S3/Jak3/Emp2/Pla2g4a/Il1r1/Tap2/Nfkbiz/Myd88/Gimap5/Cd226/Cd28/Klhl6/Trpm4/Nod2/C5/Ccl19
BP	GO:0003341	cilium movement	171	0.602348	2.05018	3.07716e-08	2.70722e-05	2.4171e-05	1745	tags=37%, list=11%, signal=33%	Dnaaf6/Qrich2/Cfap206/Ttc21a/Odad3/Cfap157/Dnah6/Drc7/Klc3/Ttc29/Dnai3/Cfap44/Ccdc40/Rsph4a/Dnah7/Dnaaf1/Spag17/Daw1/Ak7/Odad1/Slc9b1/Ropn1l/Cfap221/Tac1/Gas2l2/Tekt4/Dnah1/Dnai2/Cfap43/Cfap46/Tekt3/Dnah11/Dnai1/Cfap45/Zmynd10/Pierce1/Tppp2/Dnah12/Rsph9/Tcte1/Hydin/Mns1/Odad4/Cfap52/Spag6l/Odad2/Tekt2/Eppin/Hoatz/Ttll6/Iqcg/Dnah5/Cfap61/Cfap54/Rsph6a/Tekt5/Tekt1/Cfap58/Kif9/Stk36/Dnaaf4/Rgn/Dnah2
BP	GO:1990266	neutrophil migration	102	0.676268	2.15929	3.90351e-08	2.80982e-05	2.50871e-05	929	tags=37%, list=6%, signal=35%	Cxcl13/Il1b/Ccl3/Fut7/S100a9/Cxcl1/S100a8/Ccl4/Rac2/Ccl7/Cd74/Cxcr2/Ccl17/Csf3r/Pf4/Lgals3/C3ar1/Cxcl10/Cxcl11/Il1a/Lbp/Vav1/Ccl2/Cxcl6/Ccl9/Dpp4/Cklf/Dpep1/Tlr2/Myo1f/Edn3/Slamf8/Itgam/Prtn3/Mdk/Dysf/Fcer1g/Itgb2
BP	GO:0002253	activation of immune response	411	0.49123	1.74672	3.88934e-08	2.80982e-05	2.50871e-05	2659	tags=31%, list=17%, signal=26%	Il1b/C3/LOC681325/Clec4a/Mefv/Tlr5/Oas3/Cd79b/Zbp1/RT1-Bb/Cfp/Tlr8/Tnf/RT1-Db1/C4b/Fcnb/Gbp1/Tlr9/Cd40/Cd14/Lgals3/Tyrobp/Btnl10/C3ar1/RT1-CE16/C1qb/Stap1/C1qc/Slc15a3/Cfd/Lbp/Tlr12/Lat/Tasl/C1qa/Fyb1/Myo1g/C4a/Card11/Pik3ap1/Clec7a/Zc3h12a/C2/Ncr3/Usp50/Ptpn6/Unc93b1/Cyba/Ada/Lilrb4/Tlr2/C1rl/Lacc1/Kcnj8/Fcgr2b/Rftn1/Fcer1g/Slc46a2/Serping1/Bpifb1/Fcna/Kcnn4/LOC102556096/Irf4/Blnk/Cmklr1/Inava/Hspa1a/Gbp2/Fpr1/Cd5l/Tlr1/Icoslg/S100a14/Btk/Nlrc4/Casp4/Nlrc3/Trim25/Themis2/Tlr13/Lck/Cd22/Nlrp3/Shc1/Ptprc/Cd300a/Plcg2/Prkch/Naglu/Fcgr2a/Cmtm3/Pycard/Nckap1l/Nectin2/Lat2/Gbp4/Stk11/Cav1/Sh2b2/Gbp5/Cd86/Tnip1/C5ar2/Ly96/Cd8a/C1s/Scimp/Sting1/Ninj1/Laptm5/Shb/Znrf1/Bmx/Oasl/Lyn/Lcp2/Nfkbiz/Rbck1/Btnl3/Tarbp2/Nfkbil1/Myd88/Lrch4/Cd226/Cd28
BP	GO:0000387	spliceosomal snRNP assembly	32	0.843464	2.30943	7.79366e-08	4.43675e-05	3.96129e-05	1	tags=3%, list=0%, signal=3%	Snrpc-ps3
BP	GO:0030593	neutrophil chemotaxis	81	0.707139	2.19943	8.76844e-08	4.43675e-05	3.96129e-05	929	tags=40%, list=6%, signal=37%	Cxcl13/Il1b/Ccl3/S100a9/Cxcl1/S100a8/Ccl4/Rac2/Ccl7/Cd74/Cxcr2/Ccl17/Csf3r/Pf4/Lgals3/C3ar1/Cxcl10/Cxcl11/Lbp/Vav1/Ccl2/Cxcl6/Ccl9/Dpp4/Cklf/Dpep1/Edn3/Itgam/Mdk/Dysf/Fcer1g/Itgb2
BP	GO:0001578	microtubule bundle formation	121	0.641144	2.08119	8.9654e-08	4.43675e-05	3.96129e-05	1745	tags=40%, list=11%, signal=36%	Dnaaf6/Cfap206/Odad3/Cfap157/Drc7/Foxj1/Dnai3/Dnaaf3/Cfap44/Ccdc40/Rsph4a/Dnah7/Dnaaf1/Spag17/Daw1/Ak7/Odad1/Spaca9/Gas2l2/Dnah1/Cfap91/Dnai2/Rp1/Cfap43/Cfap46/Lrrc43/Dnai1/Zmynd10/Pierce1/Tppp2/Rsph9/Hydin/Mns1/Odad4/Spag6l/Odad2/Fes/Rsph1/Tekt2/Hoatz/Ttll6/Iqcg/Dnah5/Cplane2/Rsph6a/Cfap58/Stk36/Dnaaf4/Dnah2
BP	GO:0002274	myeloid leukocyte activation	222	0.562439	1.94632	8.56353e-08	4.43675e-05	3.96129e-05	2656	tags=42%, list=17%, signal=35%	Pla2g2a/Ccl3/Batf/Mmp8/Rac2/Cxcr2/Milr1/Tnf/Ccr2/Tlr9/Fgr/Tyrobp/Fn1/Itgb6/Spi1/Stap1/Fcgr3a/Ubd/Lbp/Cd37/Lat/C1qa/Tspan32/Cxcl6/Ptpn6/Unc13d/Lilrb4/Tlr2/Myo1f/Il18rap/Kcnj8/Itgam/Tnfsf9/Dysf/Fcer1g/Itgb2/Cd33/Enpp3/Ptgds/Anxa1/Nppa/Irf4/Fes/Tlr1/Btk/Tgfb1/Ctsc/Jund/Rab44/Pla2g5/Dock2/Grn/Crlf2/Casp1/Anxa3/Tafa3/Cd300a/Ccl5/Plcg2/Slc11a1/Relb/Naglu/Scn11a/Fcgr2a/Pycard/Sphk2/Prkcd/Trpv1/Aif1/Grp/Vamp8/Nectin2/Lat2/Gata2/Pirb/Gpr15lg/Ptafr/Cd86/Il15/Hmox1/Il1rl1/Il18/Stxbp2/Ltbr/Pla2g4a/Lyn/Cnr2/Pla2g3/Lcp2/Cd244l1/Myd88/Gimap5/Cd226
BP	GO:0002697	regulation of immune effector process	333	0.513473	1.81638	6.90187e-08	4.43675e-05	3.96129e-05	2830	tags=39%, list=18%, signal=32%	Il1b/C3/Fut7/Cxcl1/Pglyrp2/Rac2/Cd74/Ncf1/Tnf/Foxj1/RT1-Db1/Ripk3/Ccr2/Il18r1/Fcnb/Tlr9/Cd40/RT1-Da/Pf4/Lgals3/Fgr/Tyrobp/Il27ra/Spi1/RT1-CE16/Stap1/Lbp/Il20rb/Cd37/Tap1/Vav1/Ccl2/Clec7a/Zc3h12a/Cxcl6/Dpp4/Ncr3/Ptpn6/Lta/Unc13d/Lilrb4/Apoa1/Fcgr1a/Tlr2/Slamf8/Lacc1/Il18rap/Itgam/Fcgr2b/Fcer1g/Itgb2/Serping1/Enpp3/Anxa1/Nppa/Bst2/Fes/Rbp4/Il4i1/Inava/Hspa1a/Cd5l/Was/RT1-CE1/Btk/Casp4/Pomc/Acp5/Tgfb1/Cd22/Nlrp3/Mif/RT1-T24-4/Pla2g5/Tnfrsf1b/Grn/Casp1/Irf5/Ptprc/Cd300a/Plcg2/Parp3/Mr1/Tnfrsf14/Fcgr2a/Zbtb7b/Rps19/Pycard/Sphk2/Prg2/Vamp8/Nckap1l/Pvr/Nectin2/Gata2/RT1-N3/Igf2/Ptafr/Cd86/Sash3/Cuedc2/Scimp/Stat6/Pik3r6/Hmox1/Laptm5/Shb/Traf2/Il18/RT1-S3/Fgl2/Stxbp2/Jak3/Lyn/Il1r1/Tap2/Pla2g3/Nfkbiz/Cd244l1/Myd88/Gimap5/Cd226/Cd28/Il13ra1/Cx3cr1/Trpm4/Nod2/Ccl19/Twist1
BP	GO:0002685	regulation of leukocyte migration	205	0.569212	1.96026	9.57816e-08	4.46117e-05	3.98309e-05	2918	tags=41%, list=19%, signal=34%	Cxcl13/Il1b/Ccl3/Fut7/Gpr18/Ccl4/Rac2/Ccl7/Cd74/Cxcr2/Ripk3/Ccr2/Lgals3/C3ar1/Il27ra/Spi1/Stap1/Cxcl10/Il1a/Lbp/Ccl2/Dpp4/Ecm1/Cxcl14/Ada/Tlr2/Myo1f/Edn3/Gpsm3/Slamf8/Lyve1/Rin3/Mdk/Plvap/Dysf/Anxa1/Trpv4/Cmklr1/Sele/Ptger3/S100a14/Tgfb1/Cnn2/Mif/Dock8/Ccl24/Cd300a/Ccl5/Ednra/Tnfrsf14/Pycard/Aif1/Nckap1l/Chst4/Vegfc/Lgmn/Il34/Gpr15lg/Ptafr/C5ar2/Msn/Icam1/Sell/Adtrp/Ninj1/Slc8b1/Cd200r1/Lyn/Il1r1/Pecam1/Mmp9/Mmp14/Myd88/Cx3cr1/Cxcl17/Itgb3/Edn1/Nod2/C5/Ccl19/Pgf/Pawr/Ddt/Gcnt1
BP	GO:0002250	adaptive immune response	322	0.513912	1.81392	1.1577e-07	5.0926e-05	4.54686e-05	2803	tags=40%, list=18%, signal=33%	Il1b/C3/Batf/Clec4a/Fut7/RT1-Ba/Adgre1/Cd79b/Cd74/Rorc/Fga/RT1-Bb/Tnf/Foxj1/RT1-Db1/Csf2rb/Ripk3/C4b/Ccr2/Il18r1/Cd40/Csf3r/RT1-Da/Pf4/Bcl3/C3ar1/Il27ra/RT1-CE16/C1qb/C1qc/Fcgr3a/Il21r/Il20rb/Lat/Tap1/Tnfsf13b/Insl3/C1qa/Myo1g/Gapt/C4a/Nfkb2/Clec7a/Zc3h12a/C2/Dpp4/Ptpn6/Lta/Unc13d/Unc93b1/Ada/Lilrb4/Fcgr1a/Samsn1/C1rl/Kcnj8/Fcgr2b/Rftn1/Fcer1g/Serping1/Il2rb/Anxa1/Irf4/Il4i1/Hspa1a/Zp2/Was/RT1-CE1/Btk/Tgfb1/Lef1/Ctsc/Nlrp3/RT1-T24-4/Slfn2/Tnfrsf1b/Ptprc/Cd70/Gpr183/Parp3/Slc11a1/Relb/Mr1/Tnfrsf14/Fcgr2a/Zbtb7b/Pycard/Prkcd/Nckap1l/Pvr/Ctsh/Nectin2/Lat2/RT1-N3/Tmem98/Pirb/RT1-DMa/Jag1/Sash3/Cd8a/C1s/Stat6/Icam1/Orai1/Bmx/Il1rl1/Traf2/Ung/Il18/RT1-S3/Jak3/Emp2/Pla2g4a/Lyn/Il1r1/Tap2/Nfkbiz/Myd88/Gimap5/Cd226/Cd28/Cx3cr1/Klhl6/Trpm4/Nod2/Csk/C5/Ccl19
BP	GO:0030595	leukocyte chemotaxis	196	0.574739	1.97661	1.39244e-07	5.8028e-05	5.18095e-05	2821	tags=42%, list=18%, signal=35%	Cxcl13/Il1b/Ccl3/Slamf9/Gpr18/Retnlg/S100a9/Cxcl1/S100a8/Ccl4/Rac2/Ccl7/Cd74/Cxcr2/Ccr2/Ccl17/Csf3r/Cxcl16/Pf4/Lgals3/C3ar1/Spi1/Stap1/Cxcl10/Cxcl11/Calca/Lbp/Vav1/Ccl2/Tafa4/Cxcl6/Ccl9/Dpp4/Cklf/Cxcl14/Dpep1/Edn3/Gpsm3/Slamf8/Itgam/Rin3/Mdk/Dysf/Fcer1g/Ch25h/Itgb2/Anxa1/Trpv4/Cmklr1/Trpm2/S100a14/Mif/Rpl13a/Ccl24/Ccl5/Ednra/Gpr183/Fcgr2a/Rps19/Aif1/Nckap1l/Vegfc/Lgmn/Il34/Cxcl9/Gpr15lg/C5ar2/Sell/Ninj1/Il17rc/Slc8b1/Lyn/Cnr2/Mmp9/Cx3cr1/Cxcl17/Edn1/Trpm4/Nod2/C5/Ccl19/Cxcr5/Pgf
CC	GO:0032279	asymmetric synapse	417	-0.340306	-1.65744	1.94877e-07	7.71516e-05	6.88837e-05	2616	tags=27%, list=17%, signal=23%	Pura/Eif3a/Drp2/Hnrnpa2b1/Lin7c/Sipa1l1/Grm7/Map1b/Grik2/Slc8a3/Arhgap32/Vps35/Dicer1/Fmr1/Atp1a1/Grik1/Gphn/Nptn/Mpdz/Mapk10/Grm3/Slc4a8/Rtn4/Sort1/Pja2/Grid2/Ank2/Akap5/Dlg2/Chrna7/Lrrtm2/Dlgap2/Abi1/Slitrk1/Gsk3b/Macf1/P2ry1/Kalrn/Syn3/Homer2/Ptprz1/Syndig1/Ogt/Epha4/Chrm3/Erc1/Erbb4/Dapk1/Dclk1/Tamalin/Akap9/Dgkb/Dlg3/Zdhhc2/Cap2/Mtmr2/Tnik/Pak1/Lrrtm4/Slc1a1/Neto2/Dcc/Slitrk3/Cacng3/Anks1b/Frmpd4/Add2/Lrfn5/Adgrb3/Slc8a1/Arhgef9/Shisa6/Shisa7/Dmd/Map2/Gria1/Sorcs3/Nrcam/Plppr4/Sema3a/Gria3/Itpr1/Adcy1/Nlgn1/Scn8a/Bmpr2/Cntnap2/Rgs7bp/Drd5/Atp7a/Pdpk1/Gria2/Plxna4/Ngfr/Il1rapl1/Pclo/Tanc2/Pak3/Nr3c2/Adcy8/Lrrc7/Grin2b/Epha7/Dgki/Grm5/Homer1/Adam22/Slc16a7/Ppp1r9a/Arc/Cdkl5/Cnksr2/Grin2a
BP	GO:0031349	positive regulation of defense response	398	0.48559	1.72756	3.24701e-07	0.000116863	0.000104339	2659	tags=31%, list=17%, signal=26%	Il1b/C3/LOC681325/Ccl3/Clec4a/Mmp8/Mefv/Tlr5/S100a9/Cxcl1/S100a8/Oas3/Cd74/Zbp1/Tlr8/Tnf/Ccr2/Fcnb/Gbp1/Tlr9/Cd40/Cd14/Tyrobp/Spi1/Stap1/Slc15a3/Lbp/Tac1/Tlr12/Tasl/Vav1/Pik3ap1/Clec7a/Dpp4/Ncr3/Usp50/Lta/Unc93b1/Cyba/Fcgr1a/Tlr2/Gpsm3/Lacc1/Il18rap/Kcnj8/Rftn1/Mdk/Fcer1g/Slc46a2/Bpifb1/Fcna/Nppa/LOC102556096/Trpv4/Irf4/Mmrn2/Inava/Hspa1a/Ptger3/Gbp2/Tlr1/S100a14/Btk/Nlrc4/Casp4/Pomc/Pik3cg/Nlrc3/Alox5ap/Trim25/Tgfb1/Tlr13/Ccr5/Ctsc/Nlrp3/Gpr4/Mif/Pla2g5/Grn/Ccl24/Casp1/Tafa3/Cd300a/Ccl5/Plcg2/Naglu/Fcgr2a/Trim62/Rps19/Pycard/Cck/Grp/Vamp8/Pvr/Nectin2/Gbp4/Fabp4/Cav1/Gbp5/Cd86/Tnip1/Tnfrsf1a/Ly96/Scimp/Sting1/Ninj1/Znrf1/Il1rl1/Oasl/Il18/Gsdmd/Pla2g4a/Lyn/Pla2g3/Nfkbiz/Tarbp2/Nfkbil1/Myd88/Gimap5/Lrch4/Cd226/Cd28
CC	GO:0014069	postsynaptic density	394	-0.339414	-1.63209	3.19628e-07	0.000116863	0.000104339	2616	tags=26%, list=17%, signal=23%	Pura/Eif3a/Drp2/Hnrnpa2b1/Lin7c/Sipa1l1/Map1b/Grik2/Slc8a3/Arhgap32/Vps35/Dicer1/Fmr1/Atp1a1/Grik1/Gphn/Nptn/Mpdz/Mapk10/Grm3/Rtn4/Pja2/Grid2/Ank2/Akap5/Dlg2/Lrrtm2/Dlgap2/Abi1/Slitrk1/Gsk3b/Macf1/P2ry1/Kalrn/Syn3/Homer2/Ptprz1/Syndig1/Epha4/Chrm3/Erc1/Erbb4/Dapk1/Dclk1/Tamalin/Akap9/Dgkb/Dlg3/Zdhhc2/Cap2/Mtmr2/Tnik/Pak1/Lrrtm4/Neto2/Dcc/Slitrk3/Cacng3/Anks1b/Frmpd4/Add2/Lrfn5/Adgrb3/Slc8a1/Arhgef9/Shisa6/Shisa7/Dmd/Map2/Gria1/Sorcs3/Nrcam/Plppr4/Gria3/Itpr1/Adcy1/Nlgn1/Scn8a/Bmpr2/Rgs7bp/Drd5/Atp7a/Pdpk1/Gria2/Ngfr/Il1rapl1/Pclo/Tanc2/Pak3/Nr3c2/Adcy8/Lrrc7/Grin2b/Epha7/Dgki/Grm5/Homer1/Adam22/Slc16a7/Ppp1r9a/Arc/Cdkl5/Cnksr2/Grin2a
BP	GO:0045292	mRNA cis splicing, via spliceosome	22	0.886357	2.23195	3.43585e-07	0.000118283	0.000105607	1	tags=5%, list=0%, signal=5%	Snrpc-ps3
BP	GO:0002449	lymphocyte mediated immunity	235	0.542067	1.88525	6.98372e-07	0.000230405	0.000205713	2790	tags=40%, list=18%, signal=34%	Il1b/C3/Batf/Fut7/Cd74/RT1-Bb/Tnf/Foxj1/RT1-Db1/Csf2rb/Ripk3/C4b/Ccr2/Il18r1/Cd40/Csf3r/RT1-Da/Bcl3/Il27ra/RT1-CE16/C1qb/C1qc/Fcgr3a/Il21r/Il20rb/Tap1/Vav1/C1qa/Myo1g/Gapt/C4a/C2/Dpp4/Ncr3/Ptpn6/Lta/Unc13d/Unc93b1/Lilrb4/Fcgr1a/C1rl/Il18rap/Fcgr2b/Rftn1/Fcer1g/Serping1/Il2rb/Il4i1/Hspa1a/Zp2/Was/RT1-CE1/Btk/Tgfb1/Ctsc/Nlrp3/RT1-T24-4/Slfn2/Tnfrsf1b/Ptprc/Cd70/Parp3/Mr1/Fcgr2a/Prkcd/Nckap1l/Pvr/Ctsh/Nectin2/RT1-N3/Igf2/Pirb/RT1-DMa/Jag1/Sash3/Cd8a/C1s/Stat6/Icam1/Pik3r6/Traf2/Ung/Il18/RT1-S3/Emp2/Il1r1/Tap2/Nfkbiz/Myd88/Gimap5/Cd226/Cd28/Trpm4/Nod2/C5
BP	GO:0097529	myeloid leukocyte migration	202	0.560494	1.93137	8.94533e-07	0.000283316	0.000252955	2851	tags=43%, list=18%, signal=35%	Cxcl13/Il1b/Ccl3/Fut7/Retnlg/S100a9/Cxcl1/S100a8/Ccl4/Rac2/Ccl7/Cd74/Cxcr2/Ccr2/Ccl17/Csf3r/Pf4/Lgals3/C3ar1/Spi1/Stap1/Cxcl10/Cxcl11/Calca/Il1a/Lbp/Vav1/Ccl2/Tafa4/Cxcl6/Ccl9/Dpp4/Cklf/Dpep1/Tlr2/Myo1f/Edn3/Slamf8/Itgam/Rin3/Prtn3/Mdk/Dysf/Fcer1g/Itgb2/Anxa1/Trpv4/Cmklr1/Ptger3/S100a14/Cnn2/Mif/Rpl13a/Ccl24/Cd300a/Ccl5/Ednra/Fcgr2a/Rps19/Aif1/Nckap1l/Vegfc/Lgmn/Il34/Cxcl9/C5ar2/Sell/Ninj1/Il17rc/Emp2/Cd200r1/Lyn/Il1r1/Pecam1/Mmp9/B4galt1/Mmp14/Myd88/Cx3cr1/Cxcl17/Edn1/Nod2/C5/Ccl19/Pgf/Pawr
CC	GO:0098984	neuron to neuron synapse	454	-0.319248	-1.59145	9.99513e-07	0.00030439	0.00027177	2973	tags=29%, list=19%, signal=24%	Unc13b/Pten/Map4/Kpna1/Arfgef2/Syt1/Dst/Ctnna2/Vti1a/Magi2/Dlgap1/Pura/Eif3a/Drp2/Hnrnpa2b1/Syt7/Lin7c/Sipa1l1/Grm7/Map1b/Grik2/Slc8a3/Arhgap32/Vps35/Dicer1/Fmr1/Atp1a1/Grik1/Gphn/Nptn/Mpdz/Mapk10/Grm3/Slc4a8/Rtn4/Sort1/Ptprd/Pja2/Grid2/Ank2/Akap5/Dlg2/Nrxn1/Chrna7/Lrrtm2/Dlgap2/Abi1/Slitrk1/Gsk3b/Macf1/P2ry1/Kalrn/Syn3/Homer2/Ptprz1/Syndig1/Ogt/Epha4/Chrm3/Erc1/Erbb4/Dapk1/Dclk1/Tamalin/Akap9/Dgkb/Dlg3/Zdhhc2/Cap2/Mtmr2/Tnr/Tnik/Pak1/Lrrtm4/Slc1a1/Neto2/Dcc/Slitrk3/Cacng3/Anks1b/Frmpd4/Add2/Lrfn5/Adgrb3/Slc8a1/Arhgef9/Shisa6/Shisa7/Stxbp5/Dmd/Map2/Gria1/Sorcs3/Nrcam/Plppr4/Sema3a/Gria3/Itpr1/Adcy1/Nlgn1/Scn8a/Bmpr2/Cntnap2/Rgs7bp/Drd5/Atp7a/Pdpk1/Gria2/Plxna4/Ngfr/Il1rapl1/Pclo/Tanc2/C1ql3/Pak3/Nr3c2/Adcy8/Lrrc7/Mal2/Grin2b/Epha7/Dgki/Grm5/Homer1/Adam22/Slc16a7/Ppp1r9a/Arc/Cdkl5/Cnksr2/Grin2a
BP	GO:0002764	immune response-regulating signaling pathway	370	0.480839	1.70558	1.26339e-06	0.0003705	0.000330796	2659	tags=32%, list=17%, signal=27%	LOC681325/Clec4a/Mefv/Tlr5/Oas3/Cd79b/RT1-Bb/Tlr8/Tnf/RT1-Db1/Fcnb/Gbp1/Tlr9/Cd40/Cd14/Lgals3/Tyrobp/Btnl10/C3ar1/RT1-CE16/Stap1/Slc15a3/Fcgr3a/Oscar/Lbp/Il20rb/Tlr12/Lat/Tasl/Vav1/Fyb1/Myo1g/Card11/Pik3ap1/Clec7a/Zc3h12a/Ncr3/Usp50/Ptpn6/Unc93b1/Cyba/Ada/Lilrb4/Fcgr1a/Tlr2/Lacc1/Kcnj8/Fcgr2b/Rftn1/Fcer1g/Slc46a2/Cd33/Bpifb1/Fcna/Kcnn4/Irf4/Blnk/Cmklr1/Inava/Hspa1a/Gbp2/Fpr1/Tlr1/Fcgrt/Icoslg/S100a14/Btk/Casp4/Nlrc3/Trim25/Themis2/Tlr13/Lck/Cd22/Nlrp3/Shc1/Ptprc/Cd300a/Plcg2/Prkch/Naglu/Fcgr2a/Cmtm3/Pycard/Nckap1l/Ctsh/Nectin2/Lat2/Stk11/Cav1/Sh2b2/Gbp5/Cd86/Tnip1/C5ar2/Ly96/Cd8a/Scimp/Sting1/Ninj1/Laptm5/Shb/Znrf1/Bmx/Oasl/Lyn/Lcp2/LOC498276/Nfkbiz/Rbck1/Btnl3/Tarbp2/Nfkbil1/Myd88/Lrch4/Cd226/Cd28
BP	GO:0002831	regulation of response to biotic stimulus	423	0.470001	1.67295	1.3957e-06	0.000394683	0.000352387	2656	tags=27%, list=17%, signal=23%	Il1b/LOC681325/Clec4a/Mefv/Tlr5/Cxcl1/Oas3/Zbp1/Ncf1/Aurkb/Tlr8/Tnf/RT1-Db1/Fcnb/Gbp1/Tlr9/Cd40/Dcst1/Cd14/Fgr/Tyrobp/Spi1/RT1-CE16/Slc15a3/Lbp/Tlr12/Cd37/Tasl/Tap1/Vav1/Pik3ap1/Clec7a/Serpinb1a/Zc3h12a/Tspan32/Cxcl6/Dpp4/Ncr3/Usp50/Unc93b1/Cyba/Tlr2/Ly86/Myo1f/Slamf8/Lacc1/Il18rap/Kcnj8/Rftn1/Slc46a2/Serping1/Bpifb1/Fcna/LOC102556096/Irf4/Il4i1/Mmrn2/Inava/Hspa1a/Gbp2/Tlr1/S100a14/Btk/Isg15/Nlrc4/Casp4/Pomc/Nlrc3/Dtx3l/Trim25/Tgfb1/Cd180/Tlr13/Nlrp3/Mif/Pla2g5/Grn/Cd300a/Plcg2/Naglu/Mr1/Trim62/Rps19/Pycard/Apoe/Pvr/Nectin2/Apobec3/Gbp4/Cav1/Igf2/Gbp5/Cd86/Tnip1/Ly96/Il15/Scimp/Pik3r6/Sting1/Ninj1/Znrf1/Dtx4/Oasl/Fgl2/Lyn/Zdhhc1/Tap2/Htra1/Nfkbiz/Tarbp2/Nfkbil1/Myd88/Gimap5/Lrch4/Cd226
CC	GO:0099568	cytoplasmic region	310	0.505238	1.78376	1.48458e-06	0.000405342	0.000361904	1432	tags=21%, list=9%, signal=19%	Dynlt4/Cfap95/Cimip2b/Cfap141/Cfap107/Lca5l/Cimip2c/LOC103691261/Cfap206/Ttll10/Odad3/Cfap276/Cfap161/Dnah6/Cfap77/Dnai3/Ccdc40/Rsph4a/Dnah7/Ak8/Dnaaf1/Spag17/Odad1/Cfap126/Spaca9/Spag8/Dnah3/Tekt4/Dnah1/Cfap144/Dnai2/Rp1/Hspb1/Cfap43/Mak/Tekt3/Dnah11/Efhb/Lrrc43/Ada/Dnai1/Cfap45/Dnali1/Pierce1/Dnah12/Rsph9/Hydin/Mns1/Odad4/Cfap52/Efhc1/Gli1/Spag6l/Odad2/Rsph1/Tekt2/Dnah14/Dnah5/Cfap61/Dync2i2/Rsph6a/Tekt1/Cfap210/Akap14
BP	GO:0071706	tumor necrosis factor superfamily cytokine production	172	0.561408	1.9108	2.14038e-06	0.000546693	0.000488107	2135	tags=31%, list=14%, signal=27%	Ccl3/Clec4a/Mmp8/Gpr18/Tlr5/Oas3/Ccl4/Cybb/Tspo/Ccr2/Tlr9/Pf4/Cd14/Bcl3/Tyrobp/Il27ra/Fcgr3a/Il1a/Lbp/Ccl2/Clec7a/Zc3h12a/Hspb1/Ptpn6/Tnfrsf8/Cyba/Lilrb4/Tlr2/Clec4a3/Fcer1g/Cd33/Tlr1/Btk/Cidea/Pomc/Nlrc3/Acp5/Tgfb1/H19/Ccr5/Elf4/Nfatc4/Mif/Ptprc/Plcg2/Fcgr2a/Pycard/Sphk2/Isl1/Ptafr/C5ar2/Sash3/Tnfrsf1a/Ly96
BP	GO:1903555	regulation of tumor necrosis factor superfamily cytokine production	172	0.561408	1.9108	2.14038e-06	0.000546693	0.000488107	2135	tags=31%, list=14%, signal=27%	Ccl3/Clec4a/Mmp8/Gpr18/Tlr5/Oas3/Ccl4/Cybb/Tspo/Ccr2/Tlr9/Pf4/Cd14/Bcl3/Tyrobp/Il27ra/Fcgr3a/Il1a/Lbp/Ccl2/Clec7a/Zc3h12a/Hspb1/Ptpn6/Tnfrsf8/Cyba/Lilrb4/Tlr2/Clec4a3/Fcer1g/Cd33/Tlr1/Btk/Cidea/Pomc/Nlrc3/Acp5/Tgfb1/H19/Ccr5/Elf4/Nfatc4/Mif/Ptprc/Plcg2/Fcgr2a/Pycard/Sphk2/Isl1/Ptafr/C5ar2/Sash3/Tnfrsf1a/Ly96
CC	GO:0098839	postsynaptic density membrane	122	-0.486615	-2.00875	2.74495e-06	0.000679203	0.000606416	1963	tags=34%, list=13%, signal=30%	Rtn4/Grid2/Dlg2/Lrrtm2/Slitrk1/Ptprz1/Syndig1/Chrm3/Erbb4/Akap9/Dgkb/Dlg3/Lrrtm4/Neto2/Dcc/Slitrk3/Cacng3/Lrfn5/Adgrb3/Shisa6/Gria1/Sorcs3/Nrcam/Plppr4/Gria3/Adcy1/Scn8a/Rgs7bp/Drd5/Gria2/Il1rapl1/Lrrc7/Grin2b/Epha7/Dgki/Grm5/Adam22/Slc16a7/Arc/Cnksr2/Grin2a
BP	GO:0032640	tumor necrosis factor production	170	0.56441	1.92074	3.16145e-06	0.00071521	0.000638565	2135	tags=32%, list=14%, signal=28%	Ccl3/Clec4a/Mmp8/Gpr18/Tlr5/Oas3/Ccl4/Cybb/Tspo/Ccr2/Tlr9/Pf4/Cd14/Bcl3/Tyrobp/Il27ra/Fcgr3a/Il1a/Lbp/Ccl2/Clec7a/Zc3h12a/Hspb1/Ptpn6/Tnfrsf8/Cyba/Lilrb4/Tlr2/Clec4a3/Fcer1g/Cd33/Tlr1/Btk/Cidea/Pomc/Nlrc3/Acp5/Tgfb1/H19/Ccr5/Elf4/Nfatc4/Mif/Ptprc/Plcg2/Fcgr2a/Pycard/Sphk2/Isl1/Ptafr/C5ar2/Sash3/Tnfrsf1a/Ly96
BP	GO:0032680	regulation of tumor necrosis factor production	170	0.56441	1.92074	3.16145e-06	0.00071521	0.000638565	2135	tags=32%, list=14%, signal=28%	Ccl3/Clec4a/Mmp8/Gpr18/Tlr5/Oas3/Ccl4/Cybb/Tspo/Ccr2/Tlr9/Pf4/Cd14/Bcl3/Tyrobp/Il27ra/Fcgr3a/Il1a/Lbp/Ccl2/Clec7a/Zc3h12a/Hspb1/Ptpn6/Tnfrsf8/Cyba/Lilrb4/Tlr2/Clec4a3/Fcer1g/Cd33/Tlr1/Btk/Cidea/Pomc/Nlrc3/Acp5/Tgfb1/H19/Ccr5/Elf4/Nfatc4/Mif/Ptprc/Plcg2/Fcgr2a/Pycard/Sphk2/Isl1/Ptafr/C5ar2/Sash3/Tnfrsf1a/Ly96
BP	GO:0042110	T cell activation	459	0.458291	1.63726	3.06533e-06	0.00071521	0.000638565	2263	tags=27%, list=15%, signal=24%	Pla2g2a/Il1b/Runx3/Slamf9/Batf/Clec4a/Fut7/Gpr18/RT1-Ba/Rac2/Itgal/Cd74/Rorc/Ihh/RT1-Bb/Hsh2d/Foxj1/Socs1/RT1-Db1/Ripk3/Ccr2/Il18r1/Cd5/RT1-Da/Pf4/Vnn1/Lgals3/Bcl3/Myb/Spi1/RT1-CE16/Il1a/Il20rb/Cd37/Lat/Tnfsf13b/Vav1/Ccl2/Runx1/Card11/Adora2a/Zc3h12a/Tspan32/Cd27/Hspb1/Dpp4/Wnt1/Ptpn6/Ada/Lilrb4/Clec4a3/Shh/Itgam/Ccdc88b/Tnfsf9/Il2rg/Mdk/Fcer1g/Itgb2/Slc46a2/Mpzl2/Wdfy4/Cdh26/Anxa1/Irf4/Il4i1/Was/Cd6/Znhit1/Nlrc3/Tgfb1/Lck/Lef1/Tcf3/Igfbp2/Elf4/Nlrp3/Slfn2/Wnt10b/Pla2g5/Dock2/Tnfrsf1b/Dock8/Ptprc/Tnfaip8l2/Cd300a/Rasal3/Ccl5/Gpr183/Jag2/Slc11a1/Relb/Mr1/Tnfrsf14/Zbtb7b/Pycard/Cd83/Aif1/Nckap1l/Mafb/Eomes/Stk11/Tmem98/Cav1/Igf2/Crip3/RT1-DMa/Cd86/Apbb1ip/Lfng/Sash3/Spta1/Zfp36l1/Lrrc32/Il15/Ephb4/Msn/Cd8a/Stat6/Icam1/Pik3r6/Sstr1/Laptm5/Shb
BP	GO:0071674	mononuclear cell migration	154	0.567153	1.89638	3.32635e-06	0.000731613	0.00065321	2803	tags=40%, list=18%, signal=33%	Cxcl13/Ccl3/Slamf9/Fut7/Retnlg/Ccl4/Itgal/Ccl7/Ripk3/Ccr2/Ccl17/Itgb7/Cxcl16/Lgals3/C3ar1/Il27ra/Spi1/Cxcl10/Cxcl11/Calca/Myo1g/Ccl2/Asb2/Ccl9/Cklf/Ecm1/Cxcl14/Slamf8/Mdk/Ch25h/Anxa1/Trpv4/Cmklr1/Trpm2/S100a14/Tgfb1/Dock8/Ccl24/Ccl5/Gpr183/Tnfrsf14/Rps19/Pycard/Aif1/Lgmn/Il34/Gpr15lg/Msn/Icam1/Adtrp/Ninj1/Slc8b1/Cd200r1/Lyn/Pecam1/Cx3cr1/Cxcl17/Itgb3/Trpm4/F11r/Ccl19
BP	GO:0019221	cytokine-mediated signaling pathway	360	0.475977	1.6869	3.4849e-06	0.000745768	0.000665848	2462	tags=28%, list=16%, signal=24%	Cxcl13/Il1b/Ccl3/Mmp8/Cxcl1/Oas3/Ccl4/Ccl7/Cd74/Cxcr2/Zbp1/Krt18/Card14/Tnf/Socs1/Krt8/Duox1/Csf2rb/Ccr2/Il18r1/Ccl17/Csf3r/Dcst1/Pf4/Il15ra/Ifitm3/Il27ra/Spi1/Il17re/Stap1/Cxcl10/Cxcl11/Il21r/Il1a/Il20rb/Tnfsf13b/Insl3/Ccl2/Sigirr/Ccr10/Cxcl6/Ccl9/Ecm1/Lilrb3/Lilrb4/Apoa1/Il18rap/Traf1/Il10ra/Il2rg/Plvap/Fcer1g/Il1rn/Il2rb/Cish/Il11ra1/Foxc1/Hspa1a/Isg15/Casp4/Naip6/Ccr5/Mx1/Tnfrsf1b/Ccl24/Crlf2/Casp1/Irf5/Ptprc/Cd70/Vrk2/Ccl5/Cntfr/Pycard/Crlf1/Il3ra/Il34/Cav1/Cib1/Cxcl9/Pirb/Sh2b2/Ackr1/Tnfrsf1a/Il15/Stat6/Ccrl2/Rps6ka4/Sting1/Laptm5/Il17rc/Slc27a1/Mt3/Palm3/Il1rl1/Traf2/Oasl/Il18/Jak3/Ccdc3/Lyn/Il1r1
MF	GO:0008009	chemokine activity	23	0.854541	2.16003	3.87561e-06	0.000748466	0.000668257	680	tags=65%, list=4%, signal=62%	Cxcl13/Ccl3/Cxcl1/Ccl4/Ccl7/Ccl17/Cxcl16/Pf4/Cxcl10/Cxcl11/Ccl2/Cxcl6/Ccl9/Cklf/Cxcl14
BP	GO:0050764	regulation of phagocytosis	102	0.633043	2.02127	3.69021e-06	0.000748466	0.000668257	1956	tags=40%, list=13%, signal=35%	Il1b/C3/Tnf/C4b/Fcnb/Hck/Il15ra/Fgr/Stap1/Lbp/Tgm2/Ccl2/C4a/Clec7a/C2/Siglec1/Cyba/Apoa1/Fcgr1a/Tlr2/Fcgr2b/Il2rg/Prtn3/Dysf/Fcer1g/Itgb2/Il2rb/Btk/Tgfb1/Cnn2/Pla2g5/Dock2/Ptprc/Cd300a/Mfge8/Plcg2/Slc11a1/Fcgr2a/Pycard/Nckap1l/Gata2
BP	GO:0006959	humoral immune response	118	0.620287	2.01512	3.84905e-06	0.000748466	0.000668257	1505	tags=41%, list=10%, signal=37%	Cxcl13/Il1b/C3/S100a9/Cxcl1/Fga/RT1-Bb/Cfp/Tnf/Foxj1/RT1-Db1/C4b/Ccr2/Fcnb/Ccl17/Pf4/Lgals3/Bcl3/C1qb/Cxcl10/Cxcl11/C1qc/Calca/Cfd/Reg3b/Tac1/Cd37/C1qa/C4a/C2/Cxcl6/Ptpn6/Lta/Cxcl14/C1rl/Fcgr2b/Adm/Romo1/Serping1/Fcna/Cstdc2/Cd5l/Fcgrt/Zp2/Fau/Bpifa5/Hist1h2bq/Ptprc
CC	GO:0044309	neuron spine	230	-0.390586	-1.80869	3.77422e-06	0.000748466	0.000668257	2551	tags=28%, list=16%, signal=24%	Slc9a6/Cttn/Sipa1l1/Map1b/Slc8a3/Fmr1/Grm3/Gpm6a/Prkar2b/Strn/Slc1a2/Grid2/Ddn/Akap5/Ophn1/Chrna7/Kcnn2/Dlgap2/Gsk3b/Abl2/Abi2/Ptprz1/Syndig1/Ppp1r2/Epha4/Arpc2/Mtmr2/Slc1a1/Pgr/Asap1/Dock10/Anks1b/Eea1/Frmpd4/Slc8a1/Shisa6/Shisa7/Gria1/Nr1d1/Gria3/Nlgn1/Cntnap2/Rgs7bp/Cacna1s/Ppp3ca/Drd5/Gria2/Syne1/Ngfr/Ppfia2/Tanc2/Zfp804a/Kcnd2/Lrrc7/Grin2b/Dgki/Grm5/Homer1/Cttnbp2/Ppp1r9a/Arc/Atp2b1/Grin2a/Oprm1/Cd3e
MF	GO:0042379	chemokine receptor binding	35	0.791656	2.1984	4.43297e-06	0.000816286	0.000728809	680	tags=46%, list=4%, signal=44%	Cxcl13/Ccl3/Cxcl1/Ccl4/Ccl7/Ccr2/Ccl17/Cxcl16/Pf4/Cxcl10/Cxcl11/Ccl2/Cxcl6/Ccl9/Cklf/Cxcl14
BP	GO:0097530	granulocyte migration	127	0.614904	2.01531	4.4259e-06	0.000816286	0.000728809	1157	tags=34%, list=7%, signal=32%	Cxcl13/Il1b/Ccl3/Fut7/S100a9/Cxcl1/S100a8/Ccl4/Rac2/Ccl7/Cd74/Cxcr2/Ccl17/Csf3r/Pf4/Lgals3/C3ar1/Cxcl10/Cxcl11/Il1a/Lbp/Vav1/Ccl2/Cxcl6/Ccl9/Dpp4/Cklf/Dpep1/Tlr2/Myo1f/Edn3/Slamf8/Itgam/Prtn3/Mdk/Dysf/Fcer1g/Itgb2/Anxa1/Trpv4/Cmklr1/Ptger3/S100a14
BP	GO:0060294	cilium movement involved in cell motility	129	0.607622	1.9879	4.67762e-06	0.000841759	0.000751553	1445	tags=36%, list=9%, signal=33%	Dnaaf6/Qrich2/Cfap206/Ttc21a/Odad3/Cfap157/Dnah6/Drc7/Klc3/Dnai3/Cfap44/Ccdc40/Rsph4a/Dnah7/Slc9b1/Ropn1l/Cfap221/Tac1/Gas2l2/Tekt4/Dnah1/Cfap43/Cfap46/Tekt3/Dnah11/Dnai1/Cfap45/Tppp2/Dnah12/Rsph9/Tcte1/Mns1/Cfap52/Spag6l/Tekt2/Eppin/Hoatz/Ttll6/Iqcg/Dnah5/Cfap61/Cfap54/Rsph6a/Tekt5/Tekt1/Cfap58
BP	GO:1903131	mononuclear cell differentiation	400	0.465144	1.6549	5.08806e-06	0.000888791	0.000793545	2743	tags=30%, list=18%, signal=26%	Il1b/Runx3/Slamf9/Batf/Fut7/Gpr18/RT1-Ba/Cd79b/Pglyrp2/Cd74/Rorc/Ihh/RT1-Bb/Foxj1/Socs1/RT1-Db1/Ripk3/Ccr2/Il18r1/Tlr9/RT1-Da/Pf4/Vnn1/Il15ra/Adgrg3/Bcl3/Itgb6/Myb/Spi1/Onecut1/Ubd/Il1a/Pou2f2/Tnfsf13b/Spib/Vav1/Runx1/Card11/Irf8/Zc3h12a/Cd27/Hspb1/Dpp4/Wnt1/Ptpn6/Ada/Lilrb4/Shh/Slamf8/Tnfsf9/Il2rg/Prtn3/Mdk/Fcer1g/Slc46a2/Mpzl2/Anxa1/Mfng/Il11ra1/Lyl1/Irf4/Fes/Il4i1/Trpm2/Btk/Tgfb1/Lck/Lef1/Tcf3/Tmem176a/Nlrp3/Wnt10b/Dock2/Ptprc/Cmtm7/Plcg2/Gpr183/Jag2/Ctnnbip1/Relb/Mr1/Zbtb7b/Polm/Cd83/Tmem176b/Hhex/Nckap1l/Mafb/Eomes/Nfatc1/Il3ra/Il34/Stk11/Tmem98/Pirb/RT1-DMa/Cd86/Lfng/Sash3/Zfp36l1/Il15/Cd8a/Stat6/Pik3r6/Sstr1/Laptm5/Shb/Il18/Fgl2/Jak3/Lrrc8a/Ltbr/Lyn/Slc39a7/Nfkbiz/Mmp14/Btnl3/Gimap5/Cd28/Ikzf1/Pla2g2d/Fanca
BP	GO:0001819	positive regulation of cytokine production	418	0.461134	1.63826	5.16348e-06	0.000888791	0.000793545	2992	tags=33%, list=19%, signal=28%	Il1b/C3/Ccl3/Batf/Clec4a/Mmp8/Mefv/Tlr5/Oas3/Ccl4/Cd74/Cybb/Tlr8/Tnf/Ccr2/Il18r1/Fcnb/Tlr9/Cd40/Pf4/Cd14/Fgr/Bcl3/Tyrobp/Nmb/C3ar1/Il27ra/Myb/RT1-CE16/Calca/Fcgr3a/Il1a/Lbp/Il20rb/Pou2f2/Ccl2/Panx3/Runx1/Card11/Clec7a/Irf8/Hspb1/Hpse/Usp50/Tnfrsf8/Lta/Traf3ip3/Unc93b1/Cyba/Tlr2/Gpsm3/Il17b/Dlk1/Lacc1/Wnt11/Ccdc88b/Tnfsf9/Rftn1/Mdk/Fcer1g/Ltb/Fcna/Anxa1/Trpv4/Irf4/Inava/Hspa1a/Tlr1/Zfpm1/Icoslg/Cd6/Btk/Isg15/Nlrc4/Casp4/Agpat2/Tgfb1/H19/Ccr5/Nfatc4/Nlrp3/Mif/Flt4/Crlf2/Casp1/Irf5/Ptprc/Agt/Plcg2/Slc11a1/Tnfrsf14/Fcgr2a/Zbtb7b/Pycard/Sphk2/Cd83/Isl1/Prg2/Aif1/Adra2a/Afap1l2/Ccm2l/Gbp5/Ptafr/Cyp1b1/Sash3/Tnfrsf1a/Ly96/Il15/Scimp/Sting1/Laptm5/Il17rc/P2ry2/Il1rl1/Traf2/Il18/Gsdmd/Panx2/Il1r1/Mbp/Pla2g3/Cd244l1/Myd88/Gimap5/Cd226/Cd28/Cxcl17/Nod2/Clec5a/C5/Ccl19/Twist1/Agpat1/Ddt/Trim16/Sulf2/Irf1/Csf1r/Dhx58
BP	GO:0001539	cilium or flagellum-dependent cell motility	135	0.596414	1.95788	5.48518e-06	0.000904826	0.000807861	1745	tags=37%, list=11%, signal=33%	Dnaaf6/Qrich2/Cfap206/Ttc21a/Odad3/Cfap157/Dnah6/Drc7/Klc3/Dnai3/Cfap44/Ccdc40/Rsph4a/Dnah7/Slc9b1/Ropn1l/Cfap221/Tac1/Gas2l2/Tekt4/Dnah1/Cfap43/Cfap46/Tekt3/Dnah11/Dnai1/Cfap45/Tppp2/Dnah12/Rsph9/Tcte1/Mns1/Cfap52/Efhc1/Spag6l/Tekt2/Eppin/Hoatz/Ttll6/Iqcg/Dnah5/Cfap61/Cfap54/Rsph6a/Tekt5/Tekt1/Cfap58/Kif9/Rgn/Dnah2
BP	GO:0060285	cilium-dependent cell motility	135	0.596414	1.95788	5.48518e-06	0.000904826	0.000807861	1745	tags=37%, list=11%, signal=33%	Dnaaf6/Qrich2/Cfap206/Ttc21a/Odad3/Cfap157/Dnah6/Drc7/Klc3/Dnai3/Cfap44/Ccdc40/Rsph4a/Dnah7/Slc9b1/Ropn1l/Cfap221/Tac1/Gas2l2/Tekt4/Dnah1/Cfap43/Cfap46/Tekt3/Dnah11/Dnai1/Cfap45/Tppp2/Dnah12/Rsph9/Tcte1/Mns1/Cfap52/Efhc1/Spag6l/Tekt2/Eppin/Hoatz/Ttll6/Iqcg/Dnah5/Cfap61/Cfap54/Rsph6a/Tekt5/Tekt1/Cfap58/Kif9/Rgn/Dnah2
CC	GO:0043197	dendritic spine	226	-0.383169	-1.7978	5.63983e-06	0.000911351	0.000813687	2520	tags=27%, list=16%, signal=23%	Cttn/Sipa1l1/Map1b/Slc8a3/Fmr1/Grm3/Gpm6a/Prkar2b/Strn/Slc1a2/Grid2/Ddn/Akap5/Ophn1/Chrna7/Kcnn2/Dlgap2/Gsk3b/Abl2/Abi2/Ptprz1/Syndig1/Ppp1r2/Epha4/Arpc2/Mtmr2/Slc1a1/Pgr/Asap1/Dock10/Anks1b/Frmpd4/Slc8a1/Shisa6/Shisa7/Gria1/Nr1d1/Gria3/Nlgn1/Rgs7bp/Cacna1s/Ppp3ca/Drd5/Gria2/Syne1/Ngfr/Ppfia2/Tanc2/Zfp804a/Kcnd2/Lrrc7/Grin2b/Dgki/Grm5/Homer1/Cttnbp2/Ppp1r9a/Arc/Atp2b1/Grin2a/Oprm1/Cd3e
BP	GO:0071621	granulocyte chemotaxis	104	0.630599	2.0193	5.93236e-06	0.000939449	0.000838773	1157	tags=35%, list=7%, signal=32%	Cxcl13/Il1b/Ccl3/S100a9/Cxcl1/S100a8/Ccl4/Rac2/Ccl7/Cd74/Cxcr2/Ccl17/Csf3r/Pf4/Lgals3/C3ar1/Cxcl10/Cxcl11/Lbp/Vav1/Ccl2/Cxcl6/Ccl9/Dpp4/Cklf/Dpep1/Edn3/Itgam/Mdk/Dysf/Fcer1g/Itgb2/Anxa1/Trpv4/Cmklr1/S100a14
BP	GO:0072676	lymphocyte migration	87	0.66373	2.08256	6.33154e-06	0.000983002	0.000877659	2318	tags=38%, list=15%, signal=32%	Cxcl13/Ccl3/Fut7/Ccl4/Itgal/Ccl7/Ripk3/Ccr2/Ccl17/Itgb7/Cxcl16/Il27ra/Cxcl10/Cxcl11/Myo1g/Ccl2/Ccl9/Cklf/Ecm1/Cxcl14/Ch25h/Dock8/Ccl24/Ccl5/Gpr183/Tnfrsf14/Pycard/Aif1/Gpr15lg/Msn/Icam1/Adtrp/Slc8b1
CC	GO:0071004	U2-type prespliceosome	17	0.870596	2.08456	6.62108e-06	0.000989164	0.000883161	1	tags=6%, list=0%, signal=6%	Snrpc-ps3
CC	GO:0071010	prespliceosome	17	0.870596	2.08456	6.62108e-06	0.000989164	0.000883161	1	tags=6%, list=0%, signal=6%	Snrpc-ps3
BP	GO:0002699	positive regulation of immune effector process	231	0.524261	1.81992	6.90528e-06	0.00101252	0.000904013	2685	tags=39%, list=17%, signal=33%	Il1b/C3/Cxcl1/Rac2/Cd74/Tnf/RT1-Db1/Ccr2/Il18r1/Fcnb/Tlr9/Cd40/RT1-Da/Fgr/Tyrobp/Spi1/RT1-CE16/Stap1/Lbp/Cd37/Vav1/Ccl2/Clec7a/Dpp4/Ncr3/Ptpn6/Lta/Unc13d/Fcgr1a/Tlr2/Lacc1/Il18rap/Itgam/Fcer1g/Itgb2/Enpp3/Anxa1/Nppa/Fes/Rbp4/Inava/Hspa1a/RT1-CE1/Btk/Casp4/Pomc/Tgfb1/Nlrp3/Mif/RT1-T24-4/Pla2g5/Casp1/Irf5/Ptprc/Cd300a/Plcg2/Mr1/Tnfrsf14/Fcgr2a/Rps19/Pycard/Sphk2/Vamp8/Pvr/Nectin2/Gata2/RT1-N3/Ptafr/Cd86/Sash3/Scimp/Stat6/Hmox1/Laptm5/Shb/Traf2/Il18/RT1-S3/Stxbp2/Lyn/Il1r1/Tap2/Pla2g3/Nfkbiz/Cd244l1/Myd88/Gimap5/Cd226/Cd28/Il13ra1
CC	GO:0005685	U1 snRNP	20	0.85693	2.13221	7.10086e-06	0.00102226	0.000912715	1	tags=5%, list=0%, signal=5%	Snrpc-ps3
BP	GO:0002703	regulation of leukocyte mediated immunity	215	0.531728	1.83664	8.11662e-06	0.00114763	0.00102465	2778	tags=40%, list=18%, signal=34%	Il1b/C3/Fut7/Cxcl1/Rac2/Tnf/Foxj1/RT1-Db1/Ripk3/Ccr2/Il18r1/Tlr9/Cd40/RT1-Da/Fgr/Tyrobp/Il27ra/Spi1/RT1-CE16/Stap1/Il20rb/Tap1/Vav1/Ccl2/Clec7a/Cxcl6/Dpp4/Ncr3/Ptpn6/Lta/Unc13d/Lilrb4/Fcgr1a/Tlr2/Il18rap/Itgam/Fcgr2b/Fcer1g/Itgb2/Nppa/Bst2/Fes/Il4i1/Hspa1a/Was/RT1-CE1/Btk/Pomc/Tgfb1/Nlrp3/RT1-T24-4/Tnfrsf1b/Ptprc/Cd300a/Plcg2/Parp3/Mr1/Fcgr2a/Sphk2/Vamp8/Nckap1l/Pvr/Nectin2/Gata2/RT1-N3/Igf2/Ptafr/Sash3/Scimp/Stat6/Pik3r6/Hmox1/Traf2/Il18/RT1-S3/Stxbp2/Jak3/Lyn/Il1r1/Tap2/Pla2g3/Gimap5/Cd226/Cd28/Cx3cr1/Trpm4/Nod2
BP	GO:1901623	regulation of lymphocyte chemotaxis	20	0.850271	2.11565	1.0249e-05	0.00142371	0.00127114	680	tags=40%, list=4%, signal=38%	Cxcl13/Ccl3/Ccl4/Ccl7/Ccr2/Cxcl10/Ccl2/Cxcl14
CC	GO:0099572	postsynaptic specialization	439	-0.308295	-1.48997	1.13403e-05	0.00154814	0.00138224	2616	tags=27%, list=17%, signal=23%	Pura/Eif3a/Drp2/Hnrnpa2b1/Lin7c/Sipa1l1/Map1b/Grik2/Slc8a3/Arhgap32/Vps35/Dicer1/Fmr1/Atp1a1/Grik1/Gphn/Nptn/Mpdz/Mapk10/Grm3/Rtn4/Pja2/Grid2/Ank2/Akap5/Dlg2/Chrna7/Lrrtm2/Kcnb1/Dlgap2/Glra4/Abi1/Slitrk1/Gsk3b/Macf1/P2ry1/Kalrn/Syn3/Homer2/Ptprz1/Syndig1/Epha4/Chrm3/Erc1/Erbb4/Dapk1/Dclk1/Tamalin/Akap9/Dgkb/Dlg3/Zdhhc2/Cap2/Mtmr2/Tnik/Pak1/Lrrtm4/Neto2/Gabra2/Dcc/Slitrk3/Gabrb1/Cacng3/Anks1b/Frmpd4/Add2/Lrfn5/Adgrb3/Slc8a1/Arhgef9/Shisa6/Shisa7/Dmd/Map2/Gria1/Sorcs3/Nrcam/Plppr4/Gria3/Itpr1/Adcy1/Nlgn1/Scn8a/Bmpr2/Rgs7bp/Drd5/Atp7a/Pdpk1/Gria2/Ngfr/Ppfia2/Il1rapl1/Gabra1/Gabrg2/Pclo/Tanc2/Pak3/Nr3c2/Adcy8/Kcnd2/Lrrc7/Gabrb3/Grin2b/Epha7/Dgki/Grm5/Cdh10/Homer1/Gabra4/Adam22/Slc16a7/Ppp1r9a/Arc/Cdkl5/Gabrb2/Cnksr2/Grin2a
BP	GO:0071216	cellular response to biotic stimulus	252	0.507885	1.77501	1.16623e-05	0.00156512	0.0013974	2778	tags=31%, list=18%, signal=26%	Cxcl13/Il1b/Mmp8/Lcn2/Tlr5/Cxcl1/Tspo/Eme1/Tnf/Socs1/Gbp1/Tlr9/Cda/Cd40/Cxcl16/Pf4/Cd14/Fn1/Spi1/Kmo/Cd68/Stap1/Cxcl10/Cxcl11/Fcgr3a/Vim/Il1a/Lbp/Vwf/Ccl2/Clec7a/Irf8/Zc3h12a/Cxcl6/Hmgcs2/Tifab/Tlr2/Ly86/Fcgr2b/Igfbpl1/Nos3/Ptger3/Gbp2/Tlr1/Cd6/Btk/Cd180/Ccr5/Nlrp3/Mif/Tnfrsf1b/Casp1/Ccl5/Plcg2/Pycard/Adamts13/Gbp4/Cxcl9/Gbp5/Cd86/Tnip1/Ly96/Ppard/Scimp/Icam1/P2ry2/Nfkbib/Il18/Lyn/Mmp9/Nfkbiz/Nfkbil1/Myd88/Entpd2/Cx3cr1/Mrc1/Nod2
BP	GO:0002757	immune response-activating signaling pathway	355	0.471533	1.66982	1.23924e-05	0.00163539	0.00146013	2659	tags=30%, list=17%, signal=26%	LOC681325/Clec4a/Mefv/Tlr5/Oas3/Cd79b/RT1-Bb/Tlr8/Tnf/RT1-Db1/Fcnb/Gbp1/Tlr9/Cd40/Cd14/Lgals3/Tyrobp/Btnl10/C3ar1/RT1-CE16/Stap1/Slc15a3/Lbp/Tlr12/Lat/Tasl/Fyb1/Myo1g/Card11/Pik3ap1/Clec7a/Zc3h12a/Ncr3/Usp50/Ptpn6/Unc93b1/Cyba/Ada/Lilrb4/Tlr2/Lacc1/Kcnj8/Fcgr2b/Rftn1/Fcer1g/Slc46a2/Bpifb1/Fcna/Kcnn4/Irf4/Blnk/Cmklr1/Inava/Hspa1a/Gbp2/Fpr1/Tlr1/Icoslg/S100a14/Btk/Casp4/Nlrc3/Trim25/Themis2/Tlr13/Lck/Cd22/Nlrp3/Shc1/Ptprc/Cd300a/Plcg2/Prkch/Naglu/Fcgr2a/Cmtm3/Pycard/Nckap1l/Nectin2/Lat2/Stk11/Cav1/Sh2b2/Gbp5/Cd86/Tnip1/C5ar2/Ly96/Cd8a/Scimp/Sting1/Ninj1/Laptm5/Shb/Znrf1/Bmx/Oasl/Lyn/Lcp2/Nfkbiz/Rbck1/Btnl3/Tarbp2/Nfkbil1/Myd88/Lrch4/Cd226/Cd28
CC	GO:0060076	excitatory synapse	95	-0.495644	-1.98824	1.28808e-05	0.00164484	0.00146857	2110	tags=36%, list=14%, signal=31%	Cadps2/Gpm6a/Cntn6/Sort1/Grid2/Akap5/Nrxn1/Lrrtm2/Actr3/Syndig1/Ogt/Unc13a/Cacng3/Kcnj3/Adgrb3/Shisa6/Shisa7/Kcnj6/Gria1/Sema3a/Gria3/Nlgn1/Scn8a/Cntnap2/Plxna4/Pclo/Adcy8/Grin2b/Dgki/Homer1/Slc16a7/Met/Srpx2/Grin2a
CC	GO:0005881	cytoplasmic microtubule	104	0.6196	1.98408	1.30436e-05	0.00164484	0.00146857	1562	tags=31%, list=10%, signal=28%	Cfap95/Cimip2b/Cfap141/Cfap107/Cimip2c/Cfap206/Cfap276/Cfap161/Togaram2/Cfap77/Cfap126/Spaca9/Spag8/Tuba1c/Tekt4/Cfap144/Reep4/Tekt3/Efhb/Cfap45/Pierce1/Fam161a/Mns1/Birc5/Cfap52/Efhc1/Trpv4/Tekt2/Enkd1/Tekt1/Cfap210/Pacrg
BP	GO:0030098	lymphocyte differentiation	356	0.463458	1.6423	1.30872e-05	0.00164484	0.00146857	2400	tags=28%, list=15%, signal=24%	Il1b/Runx3/Batf/Fut7/Gpr18/RT1-Ba/Cd79b/Pglyrp2/Cd74/Rorc/Ihh/RT1-Bb/Foxj1/Socs1/RT1-Db1/Ripk3/Ccr2/Il18r1/Tlr9/RT1-Da/Pf4/Vnn1/Il15ra/Adgrg3/Bcl3/Myb/Spi1/Onecut1/Il1a/Pou2f2/Tnfsf13b/Spib/Vav1/Runx1/Card11/Irf8/Zc3h12a/Cd27/Hspb1/Dpp4/Wnt1/Ptpn6/Ada/Lilrb4/Shh/Slamf8/Tnfsf9/Il2rg/Mdk/Fcer1g/Slc46a2/Mpzl2/Anxa1/Mfng/Il11ra1/Lyl1/Irf4/Il4i1/Btk/Tgfb1/Lck/Lef1/Tcf3/Nlrp3/Wnt10b/Dock2/Ptprc/Cmtm7/Plcg2/Gpr183/Jag2/Relb/Mr1/Zbtb7b/Polm/Cd83/Hhex/Nckap1l/Mafb/Eomes/Nfatc1/Stk11/Tmem98/RT1-DMa/Lfng/Sash3/Zfp36l1/Il15/Cd8a/Stat6/Pik3r6/Sstr1/Laptm5/Shb/Il18/Fgl2/Jak3/Lrrc8a
BP	GO:0140131	positive regulation of lymphocyte chemotaxis	16	0.866139	2.05373	1.36099e-05	0.0016804	0.00150032	680	tags=38%, list=4%, signal=36%	Cxcl13/Ccl3/Ccl4/Ccl7/Ccr2/Cxcl14
BP	GO:0045088	regulation of innate immune response	349	0.46473	1.64766	1.37946e-05	0.0016804	0.00150032	2656	tags=27%, list=17%, signal=23%	LOC681325/Clec4a/Mefv/Tlr5/Oas3/Zbp1/Ncf1/Aurkb/Tlr8/Tnf/Fcnb/Gbp1/Tlr9/Cd40/Dcst1/Cd14/Fgr/Tyrobp/Spi1/RT1-CE16/Slc15a3/Lbp/Tlr12/Tasl/Tap1/Vav1/Pik3ap1/Clec7a/Serpinb1a/Dpp4/Ncr3/Usp50/Unc93b1/Cyba/Tlr2/Myo1f/Slamf8/Lacc1/Il18rap/Kcnj8/Rftn1/Slc46a2/Serping1/Bpifb1/Fcna/LOC102556096/Irf4/Inava/Hspa1a/Gbp2/Tlr1/S100a14/Btk/Isg15/Nlrc4/Casp4/Nlrc3/Trim25/Tgfb1/Tlr13/Nlrp3/Pla2g5/Grn/Cd300a/Plcg2/Naglu/Trim62/Rps19/Pycard/Apoe/Pvr/Nectin2/Gbp4/Cav1/Igf2/Gbp5/Cd86/Tnip1/Ly96/Scimp/Pik3r6/Sting1/Ninj1/Znrf1/Dtx4/Oasl/Lyn/Tap2/Nfkbiz/Tarbp2/Nfkbil1/Myd88/Gimap5/Lrch4/Cd226
CC	GO:0098685	Schaffer collateral - CA1 synapse	138	-0.426978	-1.8192	1.44747e-05	0.00173652	0.00155043	2611	tags=30%, list=17%, signal=26%	Pfn2/Mapk9/Slc9a6/Fmr1/Rock2/Nptn/Rala/Snx27/Cask/Rock1/Ptprd/Cdh11/Nrxn1/Adgrl3/Pafah1b1/Lrrtm2/Gsk3b/Epha4/Tamalin/Arpc2/Dgkb/Tnr/Slc1a1/Dcc/Gabrb1/Cacng3/Myo9a/Anks1b/Eea1/Myo5a/Stxbp5/Itpr1/Adcy1/Ppp3ca/Gria2/Ntng1/Adcy8/Epha7/Dgki/Grm5/Slc16a7/Plg
BP	GO:0003356	regulation of cilium beat frequency	16	0.863732	2.04803	1.50006e-05	0.00177276	0.00158278	1083	tags=62%, list=7%, signal=58%	Cfap206/Ccdc40/Dnaaf1/Gas2l2/Cfap43/Dnah11/Cfap45/Spag6l/Odad2/Ttll6
BP	GO:0050766	positive regulation of phagocytosis	70	0.683902	2.09682	1.55906e-05	0.00180078	0.0016078	1956	tags=44%, list=13%, signal=39%	Il1b/C3/Tnf/C4b/Fcnb/Il15ra/Stap1/Lbp/Ccl2/C4a/Clec7a/C2/Cyba/Apoa1/Fcgr1a/Fcgr2b/Il2rg/Fcer1g/Itgb2/Il2rb/Btk/Pla2g5/Dock2/Ptprc/Mfge8/Plcg2/Slc11a1/Fcgr2a/Pycard/Nckap1l/Gata2
BP	GO:0071219	cellular response to molecule of bacterial origin	225	0.516563	1.78958	1.56926e-05	0.00180078	0.0016078	2778	tags=32%, list=18%, signal=27%	Cxcl13/Il1b/Mmp8/Lcn2/Tlr5/Cxcl1/Tspo/Tnf/Socs1/Gbp1/Tlr9/Cd40/Cxcl16/Pf4/Cd14/Fn1/Spi1/Kmo/Cd68/Stap1/Cxcl10/Cxcl11/Fcgr3a/Vim/Il1a/Lbp/Vwf/Ccl2/Irf8/Zc3h12a/Cxcl6/Hmgcs2/Tifab/Tlr2/Ly86/Fcgr2b/Nos3/Ptger3/Gbp2/Tlr1/Cd6/Cd180/Ccr5/Nlrp3/Mif/Tnfrsf1b/Casp1/Ccl5/Plcg2/Pycard/Adamts13/Gbp4/Cxcl9/Gbp5/Cd86/Tnip1/Ly96/Ppard/Scimp/Icam1/P2ry2/Nfkbib/Il18/Lyn/Mmp9/Nfkbiz/Nfkbil1/Myd88/Entpd2/Cx3cr1/Mrc1/Nod2
BP	GO:0007018	microtubule-based movement	369	0.469306	1.66517	1.80389e-05	0.00204045	0.00182179	2178	tags=24%, list=14%, signal=21%	Dynlt4/Dnaaf6/Lca5l/Qrich2/Cfap206/Ttc21a/Odad3/Cfap157/Dnah6/Drc7/Klc3/Ttc29/Dnai3/Cfap44/Ccdc40/Rsph4a/Dynlrb2/Dnah7/Dnaaf1/Spag17/Daw1/Ak7/Odad1/Slc9b1/Ropn1l/Cfap221/Tac1/Dnah3/Gas2l2/Tekt4/Dnah1/Dnai2/Kif14/Hspb1/Cfap43/Mak/Cfap46/Tekt3/Dnah11/Dnai1/Cfap45/Zmynd10/Pierce1/Tppp2/Dnah12/Rsph9/Tcte1/Hydin/Mns1/Odad4/Cfap52/Dynlt5/Spag6l/Odad2/Tekt2/Eppin/Hoatz/Ttll6/Dnah14/Iqcg/Dnah5/Cfap61/Cfap54/Dync2i2/Rsph6a/Tekt5/Tekt1/Cfap58/Kif23/Kif9/Stk36/Dnaaf4/Kif11/Rgn/Dnah2/Bloc1s3/Kif19/Uchl1/Hap1/Stk11/Ssna1/Ift27/Nherf1/Spata33/Kif4b/Tac3/Tpgs1
BP	GO:0002687	positive regulation of leukocyte migration	142	0.568814	1.87706	1.9059e-05	0.00209596	0.00187135	2851	tags=40%, list=18%, signal=33%	Cxcl13/Il1b/Ccl3/Fut7/Ccl4/Rac2/Ccl7/Cd74/Cxcr2/Ccr2/Lgals3/C3ar1/Spi1/Cxcl10/Il1a/Lbp/Ccl2/Cxcl14/Tlr2/Myo1f/Edn3/Gpsm3/Lyve1/Mdk/Plvap/Dysf/Trpv4/Cmklr1/Sele/Ptger3/S100a14/Tgfb1/Dock8/Ccl24/Ccl5/Ednra/Tnfrsf14/Pycard/Aif1/Nckap1l/Vegfc/Lgmn/Il34/Ptafr/Icam1/Sell/Il1r1/Pecam1/Mmp9/Mmp14/Cx3cr1/Cxcl17/Itgb3/Edn1/Ccl19/Pgf/Pawr
BP	GO:0060326	cell chemotaxis	261	0.497884	1.741	1.88006e-05	0.00209596	0.00187135	2258	tags=30%, list=15%, signal=26%	Cxcl13/Il1b/Ccl3/Slamf9/Gpr18/Retnlg/S100a9/Cxcl1/S100a8/Ccl4/Rac2/Ccl7/Cd74/Cxcr2/Ccr2/Ccl17/Csf3r/Cxcl16/Pf4/Lgals3/C3ar1/Spi1/Stap1/Cxcl10/Cxcl11/Calca/Lbp/Vav1/Ccl2/Tafa4/Ccr10/Cxcl6/Hspb1/Ccl9/Dpp4/Cklf/Cxcl14/Dpep1/Edn3/Gpsm3/Shh/Slamf8/Itgam/Rin3/Mdk/Dysf/Fcer1g/Ch25h/Itgb2/Anxa1/Trpv4/Cmklr1/Trpm2/S100a14/Ccr5/Lef1/Mif/Cela1/Rpl13a/Ccl24/Ccl5/Ednra/Gpr183/Fcgr2a/Rps19/Prkcd/Aif1/Nckap1l/Vegfc/Lgmn/Il34/Cxcl9/Gpr15lg/C5ar2/Ccrl2/Sell/Ninj1/Tpbg/Il17rc
BP	GO:2000425	regulation of apoptotic cell clearance	10	0.912599	1.93977	1.93529e-05	0.00209912	0.00187417	596	tags=60%, list=4%, signal=58%	C3/C4b/Tgm2/Ccl2/C4a/C2
BP	GO:0006376	mRNA splice site recognition	29	0.814496	2.16534	2.06579e-05	0.00221039	0.00197352	1	tags=3%, list=0%, signal=3%	Snrpc-ps3
BP	GO:0002688	regulation of leukocyte chemotaxis	114	0.58029	1.87691	2.18334e-05	0.00230502	0.00205801	2898	tags=42%, list=19%, signal=35%	Cxcl13/Il1b/Ccl3/Gpr18/Ccl4/Rac2/Ccl7/Cd74/Cxcr2/Ccr2/C3ar1/Spi1/Stap1/Cxcl10/Lbp/Ccl2/Dpp4/Cxcl14/Edn3/Gpsm3/Slamf8/Rin3/Mdk/Dysf/Trpv4/Cmklr1/S100a14/Mif/Ccl5/Ednra/Aif1/Nckap1l/Vegfc/Lgmn/Il34/C5ar2/Sell/Ninj1/Slc8b1/Lyn/Cx3cr1/Cxcl17/Edn1/Nod2/C5/Ccl19/Pgf/Ddt
BP	GO:0002263	cell activation involved in immune response	256	0.497014	1.73602	2.29052e-05	0.00238636	0.00213062	2659	tags=37%, list=17%, signal=31%	Ccl3/Batf/Pglyrp2/Rac2/Itgal/Cd74/Rorc/Milr1/Tnf/RT1-Db1/Ccr2/Il18r1/Cd40/RT1-Da/Pf4/Lgals3/Fgr/Bcl3/Tyrobp/Il27ra/Myb/Spi1/Fcgr3a/Lbp/Lat/Gapt/Clec7a/Irf8/Zc3h12a/Ptpn6/Unc13d/Ada/Myo1f/Itgam/Mdk/Dysf/Fcer1g/Itgb2/Enpp3/Ptgds/Anxa1/Nppa/Mfng/Irf4/Fes/Btk/Tgfb1/Cd180/Lef1/Nlrp3/Slfn2/Rab44/Dock2/Grn/Ptprc/Anxa3/Cd300a/Plcg2/Gpr183/Parp3/Slc11a1/Relb/Scn11a/Zbtb7b/Pycard/Sphk2/Grp/Vamp8/Nckap1l/Eomes/Lat2/Gata2/Tmem98/Gpr15lg/Ptafr/Cd86/Apbb1ip/Lfng/Stat6/Icam1/Hmox1/Shb/Ung/Il18/Fgl2/Stxbp2/Jak3/Lyn/Pla2g3/Nfkbiz/Cd244l1/Myd88/Lcp1/Cd28
BP	GO:0071222	cellular response to lipopolysaccharide	216	0.519572	1.79358	2.43006e-05	0.0024356	0.00217459	2778	tags=32%, list=18%, signal=27%	Cxcl13/Il1b/Mmp8/Lcn2/Tlr5/Cxcl1/Tspo/Tnf/Socs1/Gbp1/Tlr9/Cd40/Cxcl16/Pf4/Cd14/Fn1/Spi1/Kmo/Cd68/Stap1/Cxcl10/Cxcl11/Fcgr3a/Vim/Il1a/Lbp/Vwf/Ccl2/Irf8/Zc3h12a/Cxcl6/Hmgcs2/Tifab/Ly86/Fcgr2b/Nos3/Ptger3/Gbp2/Cd6/Cd180/Ccr5/Nlrp3/Mif/Tnfrsf1b/Casp1/Ccl5/Plcg2/Pycard/Adamts13/Gbp4/Cxcl9/Gbp5/Cd86/Tnip1/Ly96/Ppard/Scimp/Icam1/P2ry2/Nfkbib/Il18/Lyn/Mmp9/Nfkbiz/Nfkbil1/Myd88/Entpd2/Cx3cr1/Mrc1/Nod2
MF	GO:0001664	G protein-coupled receptor binding	239	0.515195	1.79196	2.40974e-05	0.0024356	0.00217459	2267	tags=29%, list=15%, signal=25%	Cxcl13/Rtp3/C3/Ccl3/Avp/Cxcl1/Wnt6/Ccl4/Hcrt/Ccl7/Ccr2/Fcnb/Ccl17/Cxcl16/Pf4/Apela/Nmb/Cxcl10/Cxcl11/Calca/Tac1/Ptch2/Insl3/Pmch/Ccl2/Adora2a/Itgb4/Gnat2/Cxcl6/Ccl9/Cklf/Wnt1/Cxcl14/Clic6/Fcgr1a/Edn3/Wnt11/Rspo1/Adm/Homer3/Calcb/Nppa/Ramp3/Hspa1a/Fpr1/S100a14/Gna15/Pomc/Gnat1/Myoc/Wnt10b/Ccl24/Pacrg/Agt/Ccl5/Agrp/Wnt9b/Adra2a/Uchl1/Cxcl9/Gal/Gpr15lg/Nherf1/Ramp1/Tac3/Ccrl2/Ppp1r1b/Cabp1/P2ry2
BP	GO:0002237	response to molecule of bacterial origin	395	0.458806	1.63209	2.39314e-05	0.0024356	0.00217459	2778	tags=32%, list=18%, signal=27%	Cxcl13/Il1b/Mmp8/Lcn2/Mefv/Tlr5/S100a9/Cxcl1/S100a8/Tspo/Tnf/Socs1/Csf2rb/Gbp1/Tlr9/Cd40/Cxcl16/Pf4/Cd14/Fn1/Ncf2/Spi1/Kmo/Cd68/Stap1/Cxcl10/Cxcl11/Fcgr3a/Vim/Il1a/Lbp/Tac1/Vwf/Ccl2/Ptgir/Serpina3n/Nfkb2/Irf8/Zc3h12a/Cxcl6/Lta/Hmgcs2/Tifab/Tlr2/Socs3/Ly86/Kcnj8/Fcgr2b/Il10ra/Adm/Ggt1/Gch1/Il1rn/Nos3/Inava/Ptger3/Aldh2/Gbp2/Tlr1/S100a14/Cd6/Btk/Casp4/Nlrc3/Acp5/Ptger2/Hmgb2l1/Cd180/Ccr5/Tcf3/Nlrp3/Mif/Jund/Rpl13a/Tnfrsf1b/Casp1/Irf5/Alpl/Ccl5/Plcg2/Ednra/Asl/Slc11a1/Gjb2/Naglu/Pycard/Serpina1/Adamts13/Loxl1/Gbp4/Gjb6/Cxcl9/Gbp5/Ptafr/Cd86/Mgst2/Tnip1/Tnfrsf1a/Ly96/Nqo1/Xdh/Ppard/Scimp/Icam1/Timp4/P2ry2/Palm3/Ptgfr/Nfkbib/Il18/Pla2g4a/Lyn/Sparc/Cnr2/Wdr83/Tap2/Mmp9/Nfkbiz/Mgst1/Nfkbil1/Myd88/Entpd2/Th/Cx3cr1/Edn1/Mrc1/Nod2
BP	GO:0002683	negative regulation of immune system process	423	0.448741	1.59727	2.61706e-05	0.00259023	0.00231265	3055	tags=31%, list=20%, signal=26%	Pla2g2a/Runx3/Ccl3/Gpr18/Mefv/RT1-Ba/Oas3/Pglyrp2/Cd74/Ihh/Milr1/RT1-Bb/Aurkb/Tnf/Foxj1/Socs1/RT1-Db1/Ccr2/Gbp1/Dcst1/Pf4/Lgals3/Fgr/Tyrobp/Fn1/Il27ra/Spi1/RT1-CE16/Cd68/Stap1/C1qc/Calca/Il20rb/Cd37/Tap1/Ccl2/Runx1/Pik3ap1/Adora2a/Zc3h12a/Tspan32/Hspb1/Tnfrsf11b/Dpp4/Ptpn6/Ada/Lilrb4/Apoa1/Samsn1/Shh/Slamf8/Fcgr2b/Rin3/Mdk/Fcer1g/Cd33/Serping1/Bpifb1/Enpp3/Anxa1/Bst2/Irf4/Il4i1/Zfpm1/Btk/Isg15/Nlrc3/Acp5/Tgfb1/Cnn2/Gpx1/Cd22/Tmem176a/Mif/Pla2g5/Sox11/Grn/Ptprc/Tnfaip8l2/Tafa3/Cd300a/Parp3/Tnfrsf14/Zbtb7b/Rps19/Prg2/Tmem176b/Nckap1l/Mafb/Gata2/Igf2/Pirb/Gal/Cd86/C5ar2/Cuedc2/Sox9/Lrrc32/Stat6/Adtrp/Hmox1/Laptm5/Dtx4/Il1rl1/Fgl2/Jak3/Cd200r1/Lyn/Cnr2/Tap2/Tsc2/Tarbp2/Nfkbil1/Gimap5/Cx3cr1/Pla2g2d/Parp14/Nod2/C5/Twist1/Gpnmb/Pawr/Ddt/Nlrc5/Irf1/Gfer/Dhx58/Nr1h3/Slc4a2/Sfrp1/Inpp5d
BP	GO:0002822	regulation of adaptive immune response based on somatic recombination of immune receptors built from immunoglobulin superfamily domains	165	0.542201	1.83678	2.72386e-05	0.002639	0.0023562	2803	tags=40%, list=18%, signal=33%	Il1b/C3/Clec4a/Fut7/RT1-Bb/Tnf/Foxj1/RT1-Db1/Ripk3/Ccr2/Il18r1/Cd40/RT1-Da/Pf4/Il27ra/RT1-CE16/Il20rb/Tnfsf13b/Clec7a/Zc3h12a/Dpp4/Ptpn6/Lta/Ada/Lilrb4/Fcgr1a/Fcgr2b/Fcer1g/Anxa1/Il4i1/Hspa1a/Was/RT1-CE1/Btk/Tgfb1/Nlrp3/RT1-T24-4/Tnfrsf1b/Ptprc/Parp3/Slc11a1/Mr1/Fcgr2a/Zbtb7b/Nckap1l/Pvr/Nectin2/RT1-N3/RT1-DMa/Sash3/Stat6/Il1rl1/Traf2/Il18/RT1-S3/Jak3/Pla2g4a/Il1r1/Tap2/Nfkbiz/Gimap5/Cd226/Cd28/Trpm4/Nod2/Ccl19
BP	GO:0032496	response to lipopolysaccharide	382	0.460045	1.63628	2.73299e-05	0.002639	0.0023562	2778	tags=32%, list=18%, signal=27%	Cxcl13/Il1b/Mmp8/Lcn2/Mefv/Tlr5/S100a9/Cxcl1/S100a8/Tspo/Tnf/Socs1/Csf2rb/Gbp1/Tlr9/Cd40/Cxcl16/Pf4/Cd14/Fn1/Ncf2/Spi1/Kmo/Cd68/Stap1/Cxcl10/Cxcl11/Fcgr3a/Vim/Il1a/Lbp/Tac1/Vwf/Ccl2/Ptgir/Serpina3n/Nfkb2/Irf8/Zc3h12a/Cxcl6/Lta/Hmgcs2/Tifab/Tlr2/Socs3/Ly86/Kcnj8/Fcgr2b/Il10ra/Adm/Ggt1/Gch1/Il1rn/Nos3/Ptger3/Aldh2/Gbp2/S100a14/Cd6/Btk/Casp4/Nlrc3/Acp5/Ptger2/Hmgb2l1/Cd180/Ccr5/Tcf3/Nlrp3/Mif/Jund/Rpl13a/Tnfrsf1b/Casp1/Alpl/Ccl5/Plcg2/Ednra/Asl/Slc11a1/Gjb2/Naglu/Pycard/Serpina1/Adamts13/Loxl1/Gbp4/Gjb6/Cxcl9/Gbp5/Ptafr/Cd86/Mgst2/Tnip1/Tnfrsf1a/Ly96/Nqo1/Xdh/Ppard/Scimp/Icam1/Timp4/P2ry2/Palm3/Ptgfr/Nfkbib/Il18/Pla2g4a/Lyn/Sparc/Cnr2/Wdr83/Mmp9/Nfkbiz/Mgst1/Nfkbil1/Myd88/Entpd2/Th/Cx3cr1/Edn1/Mrc1/Nod2
BP	GO:0072678	T cell migration	59	0.710618	2.1224	2.77805e-05	0.00265019	0.00236619	2191	tags=39%, list=14%, signal=34%	Cxcl13/Ccl3/Fut7/Itgal/Ripk3/Ccr2/Itgb7/Cxcl16/Il27ra/Cxcl10/Cxcl11/Myo1g/Ccl2/Ecm1/Dock8/Ccl5/Gpr183/Tnfrsf14/Pycard/Aif1/Gpr15lg/Msn/Icam1
BP	GO:0000245	spliceosomal complex assembly	48	0.72105	2.08199	3.17487e-05	0.00299269	0.00267198	1	tags=2%, list=0%, signal=2%	Snrpc-ps3
MF	GO:0003735	structural constituent of ribosome	180	0.519554	1.77647	3.24359e-05	0.0030215	0.00269771	4046	tags=52%, list=26%, signal=39%	LOC100364427/LOC100362479/LOC100363469/LOC108352688/RGD1564606/LOC687780/Rps15/Rps28/Rps21/Rplp2/Rps12l2/Rpl12/Mrpl12/Rpl3l/Fau/Rplp1/Rpl13/Rpl36/Mrps12/LOC100363452/Rpl35/Rpl18a/Rpl13a/Rplp0/Rps15al4/Rpl15/LOC100360573/Rps29/Rps12/Rpl37l1/Mrpl14/Rps2/Rps5/Rps16/Rps18/Rps19/Rpl8-ps7/Uba52/Mrpl28/Rpl29/Ikzf4/Rps14/Rpl22-ps2/Rps27a/Rpl19/Rpl18/Rpl6/Rpl23a/LOC120094652/Rps10/Rpsa/Rpl34/LOC100361854/Rpl32/Rpl28/Rps7/Rps23/Rpl10a/Rpl27l1/Rpl8/Rpl7a/Rpl17/RGD1562402/Rps8/LOC100364265/Rps7-ps23/Cnbd2/Mrpl54/Mrpl57/Mrpl41/Rps17/Rpl39/Rpl9/Mrpl23/Mrps34/Rps27l/Rpl24/Mrps23/Rpl14/Ubc/Rps13/Rps27/Rpl27/Rpl38/Mrps11/Rpl37a/Rps3/Rps25/Mrpl27/mrpl9/Rpl31/Mrpl21/Mrpl55/Mrpl17
BP	GO:0002366	leukocyte activation involved in immune response	253	0.498853	1.74392	3.42362e-05	0.00315212	0.00281433	2659	tags=37%, list=17%, signal=31%	Ccl3/Batf/Pglyrp2/Rac2/Itgal/Cd74/Rorc/Milr1/Tnf/RT1-Db1/Ccr2/Il18r1/Cd40/RT1-Da/Pf4/Lgals3/Fgr/Bcl3/Tyrobp/Il27ra/Myb/Spi1/Fcgr3a/Lbp/Lat/Gapt/Clec7a/Irf8/Zc3h12a/Ptpn6/Unc13d/Ada/Myo1f/Itgam/Mdk/Dysf/Fcer1g/Itgb2/Enpp3/Ptgds/Anxa1/Nppa/Mfng/Irf4/Fes/Btk/Tgfb1/Cd180/Lef1/Nlrp3/Slfn2/Rab44/Dock2/Grn/Ptprc/Anxa3/Cd300a/Plcg2/Gpr183/Parp3/Slc11a1/Relb/Scn11a/Zbtb7b/Pycard/Sphk2/Grp/Vamp8/Nckap1l/Eomes/Lat2/Gata2/Tmem98/Gpr15lg/Ptafr/Cd86/Apbb1ip/Lfng/Stat6/Icam1/Hmox1/Shb/Ung/Il18/Fgl2/Stxbp2/Jak3/Lyn/Pla2g3/Nfkbiz/Cd244l1/Myd88/Lcp1/Cd28
BP	GO:0002833	positive regulation of response to biotic stimulus	303	0.477111	1.68171	3.62748e-05	0.00330142	0.00294763	2656	tags=28%, list=17%, signal=24%	LOC681325/Clec4a/Mefv/Tlr5/Cxcl1/Oas3/Zbp1/Tlr8/Tnf/RT1-Db1/Fcnb/Gbp1/Tlr9/Cd40/Cd14/Tyrobp/Spi1/Slc15a3/Lbp/Tlr12/Tasl/Vav1/Pik3ap1/Clec7a/Dpp4/Ncr3/Usp50/Unc93b1/Cyba/Tlr2/Ly86/Lacc1/Il18rap/Kcnj8/Rftn1/Slc46a2/Bpifb1/Fcna/LOC102556096/Irf4/Mmrn2/Inava/Hspa1a/Gbp2/Tlr1/S100a14/Btk/Nlrc4/Casp4/Pomc/Nlrc3/Trim25/Cd180/Tlr13/Nlrp3/Mif/Pla2g5/Grn/Cd300a/Plcg2/Naglu/Mr1/Trim62/Rps19/Pycard/Pvr/Nectin2/Gbp4/Cav1/Gbp5/Cd86/Tnip1/Ly96/Scimp/Sting1/Ninj1/Znrf1/Oasl/Lyn/Nfkbiz/Tarbp2/Nfkbil1/Myd88/Gimap5/Lrch4/Cd226
BP	GO:0002478	antigen processing and presentation of exogenous peptide antigen	27	0.760624	1.99595	3.78099e-05	0.00340203	0.00303745	2185	tags=63%, list=14%, signal=54%	Clec4a/RT1-Ba/Cd74/RT1-Bb/RT1-Db1/RT1-Da/RT1-CE16/Unc93b1/Fcgr1a/Clec4a3/Fcgr2b/Fcer1g/Ifi30/Ctse/Fcgr2a/RT1-DMa/Tapbp
MF	GO:0022848	acetylcholine-gated monoatomic cation-selective channel activity	13	0.867505	1.96447	3.83628e-05	0.003413	0.00304725	592	tags=46%, list=4%, signal=44%	Chrnb3/Chrna3/Chrnb4/Chrnb1/Chrne/Chrna1
CC	GO:0099634	postsynaptic specialization membrane	160	-0.406857	-1.74841	4.04901e-05	0.00356223	0.00318049	1963	tags=34%, list=13%, signal=30%	Rtn4/Grid2/Dlg2/Chrna7/Lrrtm2/Kcnb1/Glra4/Slitrk1/Ptprz1/Syndig1/Chrm3/Erbb4/Akap9/Dgkb/Dlg3/Lrrtm4/Neto2/Gabra2/Dcc/Slitrk3/Gabrb1/Cacng3/Lrfn5/Adgrb3/Shisa6/Shisa7/Gria1/Sorcs3/Nrcam/Plppr4/Gria3/Adcy1/Nlgn1/Scn8a/Rgs7bp/Drd5/Gria2/Il1rapl1/Gabra1/Gabrg2/Kcnd2/Lrrc7/Gabrb3/Grin2b/Epha7/Dgki/Grm5/Cdh10/Gabra4/Adam22/Slc16a7/Arc/Gabrb2/Cnksr2/Grin2a
CC	GO:0098982	GABA-ergic synapse	131	-0.435696	-1.84034	4.2759e-05	0.00368713	0.003292	2294	tags=40%, list=15%, signal=34%	Arfgef2/Drd1/Gabra5/Magi2/Syt7/Grm7/Nrxn3/Gphn/Nptn/Npy5r/Cnr1/Nrxn1/Gabrg3/Lrrtm2/Gabrd/Slitrk1/Mdga2/Ogt/Adra1a/Erc1/Erbb4/Pcdh17/Pak1/Lrrtm4/Gabra2/Slitrk3/Gabrb1/Erc2/Lrfn5/Gabre/Arhgef9/Slitrk2/Cntn5/Plcb1/Itpr1/Nlgn1/Cntnap2/Epha3/Camk4/Gabra1/Gabrg2/Pclo/Nbea/Nr3c2/Kcnd2/Gabrb3/Cdh10/Gabra4/Cacna1e/Atp2b1/Gabrb2/Oprm1
BP	GO:0050867	positive regulation of cell activation	328	0.460226	1.6264	4.28411e-05	0.00368713	0.003292	2692	tags=34%, list=17%, signal=29%	Il1b/Runx3/Mmp8/RT1-Ba/Itgal/Capn3/Cd74/Ihh/RT1-Bb/Tnf/Socs1/RT1-Db1/Plek/Ccr2/Cd5/Tlr9/Cd40/RT1-Da/Vnn1/Il15ra/Fgr/Tyrobp/Myb/Spi1/RT1-CE16/Stap1/Fcgr3a/Il1a/Lbp/Tac1/Tnfsf13b/Ccl2/Runx1/Card11/Clec7a/Cd27/Dpp4/Gp5/Ada/Lilrb4/Shh/Itgam/Ccdc88b/Tnfsf9/Il2rg/Mdk/Fcer1g/Itgb2/Anxa1/Nppa/Il4i1/Cd6/Btk/Tgfb1/Lck/Sox15/Lef1/Tcf3/Igfbp2/Ctsc/Nlrp3/Mif/Jund/Wnt10b/Dock8/Crlf2/Ptprc/Tafa3/Ccn2/Rasal3/Ccl5/Gpr183/Tnfrsf14/Zbtb7b/Bloc1s3/Pycard/Sphk2/Rps6ka1/Cd83/Aif1/Vamp8/Nckap1l/Nectin2/Gata2/Cav1/Igf2/Ptafr/RT1-DMa/Cd86/Sash3/Spta1/Il15/Ephb4/Stat6/Pik3r6/Shb/Il1rl1/Il18/Stxbp2/Jak3/Pla2g4a/Pla2g3/Nfkbiz/Mmp14/Cd244l1/Myd88/Gimap5/Cd226/Cd28/Il13ra1/Ikzf1
BP	GO:0002218	activation of innate immune response	229	0.505559	1.7546	4.60847e-05	0.00392364	0.00350316	2635	tags=28%, list=17%, signal=24%	LOC681325/Clec4a/Mefv/Tlr5/Oas3/Zbp1/Tlr8/Tnf/Fcnb/Gbp1/Tlr9/Cd40/Cd14/Tyrobp/Slc15a3/Lbp/Tlr12/Tasl/Pik3ap1/Clec7a/Usp50/Unc93b1/Cyba/Tlr2/Lacc1/Kcnj8/Rftn1/Slc46a2/Bpifb1/Fcna/LOC102556096/Irf4/Inava/Hspa1a/Gbp2/Tlr1/S100a14/Btk/Nlrc4/Casp4/Nlrc3/Trim25/Tlr13/Nlrp3/Cd300a/Plcg2/Naglu/Pycard/Gbp4/Cav1/Gbp5/Cd86/Tnip1/Ly96/Scimp/Sting1/Ninj1/Znrf1/Oasl/Lyn/Nfkbiz/Tarbp2/Nfkbil1/Myd88/Lrch4
BP	GO:0007159	leukocyte cell-cell adhesion	325	0.463768	1.63739	4.92674e-05	0.00414999	0.00370526	2918	tags=34%, list=19%, signal=29%	Pla2g2a/Il1b/Runx3/Fut7/S100a9/S100a8/RT1-Ba/Rac2/Itgal/Lrg1/Cd74/Ihh/RT1-Bb/Tnf/Foxj1/Socs1/RT1-Db1/Ccr2/Itgb7/Cd5/RT1-Da/Pf4/Vnn1/Lgals3/RT1-CE16/Calca/Il1a/Il20rb/Cd37/Tnfsf13b/Ccl2/Runx1/Card11/Adora2a/Zc3h12a/Tspan32/Cd27/Hspb1/Dpp4/Fermt3/Ptpn6/Ada/Lilrb4/Shh/Itgam/Ccdc88b/Tnfsf9/Il2rg/Itga5/Mdk/Itgb2/Anxa1/Il4i1/Sele/Cd6/Tgfb1/Lck/Lef1/Igfbp2/Nlrp3/Wnt10b/Pla2g5/Dock8/Ptprc/Tnfaip8l2/Cd300a/Rasal3/Ccl5/Tnfrsf14/Zbtb7b/Pycard/Cd83/Aif1/Nckap1l/Chst4/Cav1/Igf2/Ptafr/RT1-DMa/Cd86/Tnip1/Sash3/Spta1/Lrrc32/Il15/Ephb4/Msn/Icam1/Pik3r6/Sell/Adtrp/Laptm5/Shb/Il18/Fgl2/Jak3/Pecam1/Selplg/Tsc2/Nfkbiz/Cd244l1/Gimap5/Cd28/Ikzf1/Cx3cr1/Pla2g2d/F11r/Ccl19/Gpnmb/Pawr/Olr1/Gcnt1
BP	GO:0010818	T cell chemotaxis	19	0.827967	2.03946	5.0682e-05	0.00418021	0.00373224	406	tags=32%, list=3%, signal=31%	Cxcl13/Ccl3/Ccr2/Cxcl16/Cxcl10/Cxcl11
BP	GO:0002694	regulation of leukocyte activation	500	0.424761	1.51828	5.05865e-05	0.00418021	0.00373224	2692	tags=30%, list=17%, signal=26%	Pla2g2a/Il1b/Runx3/Mmp8/RT1-Ba/Pglyrp2/Rac2/Itgal/Cd74/Rorc/Ihh/Milr1/RT1-Bb/Tnf/Foxj1/Socs1/RT1-Db1/Ripk3/Ccr2/Cd5/Tlr9/Cd40/RT1-Da/Pf4/Vnn1/Il15ra/Lgals3/Fgr/Tyrobp/Fn1/Il27ra/Spi1/RT1-CE16/Stap1/Fcgr3a/Il1a/Lbp/Tac1/Il20rb/Cd37/Lat/Tnfsf13b/Ccl2/Runx1/Card11/Adora2a/Clec7a/Zc3h12a/Tspan32/Cd27/Hspb1/Dpp4/Ptpn6/Unc13d/Ada/Lilrb4/Samsn1/Shh/Slamf8/Itgam/Ccdc88b/Fcgr2b/Tnfsf9/Il2rg/Mdk/Fcer1g/Itgb2/Slc46a2/Cd33/Enpp3/Anxa1/Nppa/Fes/Il4i1/Cd6/Znhit1/Btk/Tgfb1/Themis2/Lck/Cd22/Lef1/Tcf3/Igfbp2/Ctsc/Nlrp3/Mif/Jund/Wnt10b/Pla2g5/Sox11/Tnfrsf1b/Dock8/Grn/Crlf2/Ptprc/Tnfaip8l2/Tafa3/Cd300a/Rasal3/Ccl5/Gpr183/Parp3/Tnfrsf14/Zbtb7b/Bloc1s3/Pycard/Sphk2/Cd83/Aif1/Vamp8/Nckap1l/Nectin2/Gata2/Cav1/Igf2/Gal/Ptafr/RT1-DMa/Cd86/Sash3/Spta1/Zfp36l1/Lrrc32/Il15/Ephb4/Stat6/Pik3r6/Hmox1/Laptm5/Shb/Il1rl1/Il18/Fgl2/Stxbp2/Jak3/Pla2g4a/Lyn/Cnr2/Tsc2/Pla2g3/Nfkbiz/Mmp14/Cd244l1/Myd88/Gimap5/Cd226/Cd28/Il13ra1/Ikzf1
BP	GO:0006909	phagocytosis	197	0.520466	1.79093	5.30971e-05	0.00433426	0.00386978	1878	tags=30%, list=12%, signal=27%	Il1b/C3/Tnf/C4b/Ccr2/Fcnb/Hck/Il15ra/Fgr/Ncf4/Tyrobp/Ncf2/Stap1/Lbp/Tgm2/Myo7a/Vav1/Myo1g/Ccl2/C4a/Tafa4/Clec7a/Irf8/Msr1/C2/P2ry6/Unc13d/Siglec1/Cyba/Apoa1/Fcgr1a/Tlr2/Itgam/Fcgr2b/Il2rg/Pld4/Prtn3/Dysf/Fcer1g/Itgb2/Il2rb/Anxa1/Btk/Tgfb1/Cnn2/Rab20/Cela1/Pla2g5/Dock2/Ptprc/Anxa3/Cd300a/Mfge8/Plcg2/Slc11a1/Fcgr2a/Pycard/Aif1/Nckap1l
BP	GO:0001909	leukocyte mediated cytotoxicity	100	0.591739	1.88188	6.34102e-05	0.00512328	0.00457425	2712	tags=45%, list=17%, signal=37%	Cxcl1/Ncf1/RT1-Db1/Ripk3/RT1-Da/Tyrobp/Spi1/RT1-CE16/Stap1/Fcgr3a/Tap1/Vav1/Ccl2/Cxcl6/Ncr3/Ptpn6/Unc13d/Fcgr1a/Il18rap/Itgam/Hspa1a/RT1-CE1/Pomc/Tgfb1/Ctsc/RT1-T24-4/Ptprc/Mr1/Fcgr2a/Nckap1l/Pvr/Ctsh/Nectin2/RT1-N3/Igf2/Pik3r6/Il18/RT1-S3/Stxbp2/Emp2/Tap2/Myd88/Gimap5/Cd226/Cx3cr1
BP	GO:0070286	axonemal dynein complex assembly	35	0.749488	2.0813	6.42606e-05	0.00513955	0.00458877	1745	tags=54%, list=11%, signal=48%	Dnaaf6/Odad3/Dnai3/Dnaaf3/Ccdc40/Dnah7/Dnaaf1/Daw1/Odad1/Dnah1/Dnai2/Dnai1/Zmynd10/Odad4/Odad2/Tekt2/Dnah5/Dnaaf4/Dnah2
BP	GO:0007416	synapse assembly	216	-0.360737	-1.65357	6.52845e-05	0.00516923	0.00461527	2860	tags=34%, list=18%, signal=28%	Drd1/Large1/Amigo1/Adgrl1/Magi2/Adnp/Gprasp3/Sipa1l1/Map1b/Setd5/Vps35/Lrrn3/Nrxn3/Gphn/Lgi2/Nptn/Mef2c/Gpm6a/Glra2/Ptprd/Grid2/Akap5/Il1rap/Nrxn1/Lrrn1/Adgrl3/Lrrtm2/Slitrk1/Gsk3b/Flrt2/Actr3/Mdga2/Syndig1/Ogt/Erbb4/Nrg3/Zdhhc2/Ntrk3/Pcdh17/Slitrk5/Lrrtm4/Gabra2/Slitrk3/Erc2/Slitrk4/Add2/Mycbp2/Lrfn5/Adgrb3/Arhgef9/Slitrk2/Gria1/Cntn5/Gpc4/Lingo2/Nlgn1/Cntnap2/Prkca/Mecp2/Il1rapl1/Gabra1/Gabrg2/Pclo/C1ql3/Il1rapl2/Adgrl2/Gabrb3/Epha7/Ppp1r9a/Srpx2/Gabrb2/Npas4/Wnt3a
CC	GO:0031514	motile cilium	220	0.493169	1.70465	7.1761e-05	0.00562578	0.0050229	1562	tags=27%, list=10%, signal=25%	Dynlt4/Oaz3/Qrich2/Cfap206/Adgb/Cfap161/Dnah6/Drc7/Klc3/Ttc29/Ccdc40/Rsph4a/Dnah7/Ak8/Daw1/Slc9b1/Ropn1l/Cfap221/Spaca9/Tcp11/Tekt4/Dnah1/Dnai2/Cfap43/Mlf1/Mak/Tekt3/Dnah11/Dnai1/Cfap45/Dnali1/Tppp2/Dnah12/Rsph9/Tcte1/Mns1/Flacc1/Odad4/Cfap52/Spag6l/Anxa1/Cabyr/Morn5/Rsph1/Tekt2/Il4i1/Iqcg/Dnah5/Cfap61/Rsph6a/Tekt5/Glipr1l1/Tekt1/Spmip6/Adam15/Akap14/Cfap58/Cfap119/Spmip8/Pacrg
BP	GO:0050665	hydrogen peroxide biosynthetic process	15	0.821734	1.9205	8.42811e-05	0.00654252	0.0058414	718	tags=27%, list=5%, signal=25%	Cybb/Ncf1/Duox1/Cyba
BP	GO:1902105	regulation of leukocyte differentiation	271	0.47425	1.66096	8.51889e-05	0.00654879	0.005847	3085	tags=34%, list=20%, signal=28%	Runx3/Ccl3/RT1-Ba/Pglyrp2/Cd74/Rorc/Ihh/Tnf/Foxj1/Socs1/RT1-Db1/Ccr2/Tlr9/RT1-Da/Pf4/Vnn1/Il15ra/Tyrobp/Spi1/C1qc/Calca/Runx1/Card11/Zc3h12a/Cd27/Hspb1/Ccl9/Tnfrsf11b/Ptpn6/Ada/Lilrb4/Shh/Slamf8/Hcls1/Itgam/Tnfsf9/Il2rg/Mdk/Slc46a2/Anxa1/Fes/Il4i1/Rbp1/Zfpm1/Tgfb1/Lck/Lef1/Tmem176a/Nlrp3/Wnt10b/Ptprc/Ccl5/Ctnnbip1/Evi2b/Zbtb7b/Cd83/Esrra/Tmem176b/Nckap1l/Mafb/Gata2/Il34/Pirb/RT1-DMa/Tmem64/Sash3/Zfp36l1/Il15/Pik3r6/Ninj1/Shb/Il18/Fgl2/Jak3/Lyn/Pla2g3/Nfkbiz/Mmp14/Gimap5/Cd28/Ikzf1/Fanca/Ccl19/Cyp26b1/Fgfr3/Irf1/Csf1r/Jun/Slc4a2/Sfrp1/Inpp5d/Sox12
BP	GO:0002819	regulation of adaptive immune response	177	0.526836	1.80006	8.78262e-05	0.00668661	0.00597005	2803	tags=39%, list=18%, signal=32%	Il1b/C3/Clec4a/Fut7/RT1-Bb/Tnf/Foxj1/RT1-Db1/Ripk3/Ccr2/Il18r1/Cd40/RT1-Da/Pf4/Il27ra/RT1-CE16/Il20rb/Tnfsf13b/Clec7a/Zc3h12a/Dpp4/Ptpn6/Lta/Ada/Lilrb4/Fcgr1a/Samsn1/Fcgr2b/Fcer1g/Anxa1/Il4i1/Hspa1a/Was/RT1-CE1/Btk/Tgfb1/Nlrp3/RT1-T24-4/Tnfrsf1b/Ptprc/Parp3/Slc11a1/Mr1/Tnfrsf14/Fcgr2a/Zbtb7b/Pycard/Nckap1l/Pvr/Nectin2/RT1-N3/RT1-DMa/Sash3/Stat6/Il1rl1/Traf2/Il18/RT1-S3/Jak3/Pla2g4a/Il1r1/Tap2/Nfkbiz/Gimap5/Cd226/Cd28/Trpm4/Nod2/Ccl19
MF	GO:0017069	snRNA binding	44	0.738241	2.12144	9.00189e-05	0.00678828	0.00606082	1	tags=2%, list=0%, signal=2%	Snrpc-ps3
CC	GO:0005892	acetylcholine-gated channel complex	13	0.84724	1.91858	9.29831e-05	0.00694566	0.00620134	592	tags=46%, list=4%, signal=44%	Chrnb3/Chrna3/Chrnb4/Chrnb1/Chrne/Chrna1
BP	GO:0002758	innate immune response-activating signaling pathway	206	0.507978	1.7499	9.94594e-05	0.00735999	0.00657127	2635	tags=29%, list=17%, signal=25%	LOC681325/Clec4a/Mefv/Tlr5/Oas3/Tlr8/Tnf/Fcnb/Tlr9/Cd40/Cd14/Tyrobp/Slc15a3/Lbp/Tlr12/Tasl/Pik3ap1/Clec7a/Usp50/Unc93b1/Cyba/Tlr2/Lacc1/Kcnj8/Rftn1/Slc46a2/Bpifb1/Fcna/Irf4/Inava/Hspa1a/Gbp2/Tlr1/S100a14/Btk/Casp4/Nlrc3/Trim25/Tlr13/Nlrp3/Cd300a/Plcg2/Naglu/Pycard/Cav1/Gbp5/Cd86/Tnip1/Ly96/Scimp/Sting1/Ninj1/Znrf1/Oasl/Lyn/Nfkbiz/Tarbp2/Nfkbil1/Myd88/Lrch4
BP	GO:0007608	sensory perception of smell	75	-0.511894	-1.9929	0.000101894	0.00744552	0.00664763	1749	tags=32%, list=11%, signal=29%	Olr1563/Ubr3/Nav2/Or2r11/Or2h1b/Dmxl2/Pde1c/Olr857/Or13p9/Or9s13/Olr1696/Or4c105b/Or8s5/Or7d9/LOC100912028/Or4p7/Or5a3/Or6f2/Or2w1c/Or13a26/Omp/Slc6a3/Gfy/LOC690507
CC	GO:0009897	external side of plasma membrane	325	0.455184	1.60708	0.000102496	0.00744552	0.00664763	2819	tags=37%, list=18%, signal=31%	Slamf9/Itgax/Clec4a/RT1-Ba/Adgre1/Folr2/Cd79b/Itgal/Cd74/Rorc/Cxcr2/Krt18/Plet1/Fga/Folr1/RT1-Bb/Tlr8/Tnf/RT1-Db1/Csf2rb/Clec4a1/Ccr2/Cd5/Cd40/Csf3r/RT1-Da/Clec2d2/Cd14/Lgals3/Btnl10/Il27ra/Itgb6/Cxcl10/Fcgr3a/Il21r/Vwf/Clec7a/Dnai2/Ccr10/Cd27/Izumo1r/Gfra4/Cd163/Ada/Fcgr1a/Tlr2/Clec4a3/St14/Tmc1/Dlk1/Itgam/Fcgr2b/Il2rg/Itga5/Fcer1g/Itgb2/Cd33/Enpp3/Il2rb/Il11ra1/Cd248/Sele/Fcgrt/Icoslg/RT1-CE1/Glra1/Clec14a/Ccr5/Cd22/Kcnj5/RT1-T24-4/Crlf2/Ptprc/Adgre5/Mfge8/Cntfr/Mr1/Tnfrsf14/Fcgr2a/Cd83/Crlf1/Apoe/Trpv1/Scube1/Tmem123/Il3ra/P2rx1/RT1-N3/Cxcl9/Thsd8/Itga3/Cd86/Cdh5/Gfra2/Cd8a/Robo4/Icam1/Ccrl2/Sell/Il1rl1/RT1-S3/Gfra1/Cd200r1/Il1r1/Pecam1/Tfr2/Tcn2/B4galt1/Btnl3/Cd244l1/Sdc1/Cd226/Cd28/Lrp2/Cx3cr1/Itgb3/Igsf21/Spa17/Ccl19/Gpihbp1/Cxcr5
BP	GO:0030317	flagellated sperm motility	111	0.583992	1.88974	0.00011369	0.00779073	0.00695584	2623	tags=42%, list=17%, signal=35%	Dnaaf6/Qrich2/Cfap206/Ttc21a/Odad3/Cfap157/Drc7/Klc3/Cfap44/Ccdc40/Slc9b1/Ropn1l/Cfap221/Tac1/Dnah1/Cfap43/Tekt3/Dnah11/Dnai1/Cfap45/Tppp2/Tcte1/Mns1/Cfap52/Spag6l/Tekt2/Eppin/Hoatz/Iqcg/Dnah5/Cfap61/Cfap54/Rsph6a/Tekt5/Cfap58/Kif9/Rgn/Spata33/Tac3/Tpgs1/Cep131/Neurl1/Spag16/Yif1b/Enkur/Pla2g3/Ttc12
BP	GO:0097722	sperm motility	111	0.583992	1.88974	0.00011369	0.00779073	0.00695584	2623	tags=42%, list=17%, signal=35%	Dnaaf6/Qrich2/Cfap206/Ttc21a/Odad3/Cfap157/Drc7/Klc3/Cfap44/Ccdc40/Slc9b1/Ropn1l/Cfap221/Tac1/Dnah1/Cfap43/Tekt3/Dnah11/Dnai1/Cfap45/Tppp2/Tcte1/Mns1/Cfap52/Spag6l/Tekt2/Eppin/Hoatz/Iqcg/Dnah5/Cfap61/Cfap54/Rsph6a/Tekt5/Cfap58/Kif9/Rgn/Spata33/Tac3/Tpgs1/Cep131/Neurl1/Spag16/Yif1b/Enkur/Pla2g3/Ttc12
BP	GO:1903557	positive regulation of tumor necrosis factor superfamily cytokine production	108	0.564837	1.82064	0.00011421	0.00779073	0.00695584	2135	tags=33%, list=14%, signal=29%	Ccl3/Mmp8/Oas3/Ccl4/Cybb/Ccr2/Tlr9/Pf4/Cd14/Tyrobp/Fcgr3a/Il1a/Lbp/Ccl2/Clec7a/Hspb1/Tnfrsf8/Cyba/Tlr2/Fcer1g/Tlr1/Btk/Tgfb1/Ccr5/Nfatc4/Mif/Ptprc/Plcg2/Fcgr2a/Pycard/Sphk2/Isl1/Ptafr/Sash3/Tnfrsf1a/Ly96
BP	GO:0002768	immune response-regulating cell surface receptor signaling pathway	230	0.488786	1.69716	0.000115043	0.00779073	0.00695584	2785	tags=37%, list=18%, signal=30%	Clec4a/Tlr5/Cd79b/RT1-Bb/RT1-Db1/Fcnb/Gbp1/Cd40/Cd14/Lgals3/Tyrobp/Btnl10/C3ar1/RT1-CE16/Stap1/Fcgr3a/Oscar/Lbp/Lat/Vav1/Fyb1/Myo1g/Card11/Pik3ap1/Clec7a/Zc3h12a/Ncr3/Ptpn6/Cyba/Ada/Lilrb4/Fcgr1a/Tlr2/Fcgr2b/Rftn1/Fcer1g/Bpifb1/Fcna/Kcnn4/Blnk/Cmklr1/Fpr1/Tlr1/Fcgrt/Icoslg/S100a14/Btk/Themis2/Lck/Cd22/Shc1/Ptprc/Cd300a/Plcg2/Prkch/Naglu/Fcgr2a/Cmtm3/Nckap1l/Nectin2/Lat2/Stk11/Sh2b2/C5ar2/Ly96/Cd8a/Scimp/Ninj1/Laptm5/Shb/Znrf1/Bmx/Lyn/Lcp2/LOC498276/Nfkbiz/Rbck1/Btnl3/Myd88/Cd226/Cd28/Klhl6/Nod2/Csk
BP	GO:0048813	dendrite morphogenesis	188	-0.371202	-1.63851	0.000115119	0.00779073	0.00695584	3134	tags=35%, list=20%, signal=28%	Zdhhc15/Myo5b/Dcx/Pten/Reln/Ptn/Dnm1l/Nedd4/Ctnna2/Gprasp3/Nrp1/Sipa1l1/Vldlr/Kidins220/Opa1/Rock2/Tmem106b/Cask/Ptprd/Dhx36/Mef2a/Akap5/Chrna7/Pafah1b1/Abi1/Gsk3b/Actr3/Kalrn/Ube3a/Abl2/Abi2/Ptprz1/Abitram/Actr2/Epha4/Dclk1/Epha5/Nedd4l/Wasl/Btbd3/Slitrk5/Hecw1/Tnik/Dock10/Adgrb3/Lrrk2/Map2/Sema3a/Nlgn1/Cntnap2/Ppp3ca/Tet1/Atp7a/Syne1/Ppfia2/Il1rapl1/Tanc2/Pak3/Trpc5/Hecw2/Ppp1r9a/Arc/Cdkl5/Met/Fmn1
BP	GO:0050727	regulation of inflammatory response	304	0.461499	1.62669	0.000110236	0.00779073	0.00695584	2778	tags=34%, list=18%, signal=28%	Il1b/C3/Ccl3/Mmp8/Fut7/Mefv/S100a9/S100a8/Pglyrp2/Cd74/Zbp1/Aoah/Ncf1/Tnf/RT1-Db1/Ccr2/Tlr9/Pf4/Stap1/Reg3b/Lbp/Tac1/Il20rb/Pik3ap1/Adora2a/Ptpn6/Lta/Wfdc1/C1qtnf12/Ada/Apoa1/Fcgr1a/Tlr2/Socs3/Gpsm3/Slamf8/Lacc1/Fcgr2b/Il10ra/Ggt1/Mdk/Fcer1g/Enpp3/Anxa1/Nppa/Trpv4/Ptger3/Btk/Casp4/Pik3cg/Nlrc3/Acp5/Alox5ap/Tgfb1/Gpx1/Ccr5/Elf4/Ctsc/Nlrp3/Gpr4/Mif/Pla2g5/Tnfrsf1b/Grn/Ccl24/Casp1/Tnfaip8l2/Tafa3/Agt/Ccl5/Plcg2/Fcgr2a/Rps19/Pycard/Isl1/Apoe/Vamp8/Fabp4/Cdh5/Tnip1/Tnfrsf1a/Ppard/Sting1/Ninj1/Il1rl1/Il18/Mvk/Gsdmd/Cd200r1/Pla2g4a/Lyn/Il1r1/Pla2g3/Nfkbiz/Myd88/Cd28/Pbk/Cx3cr1/Cxcl17/Pla2g2d/Fanca/Nod2
MF	GO:0030545	signaling receptor regulator activity	315	0.459916	1.6264	0.000112458	0.00779073	0.00695584	2194	tags=32%, list=14%, signal=28%	Cxcl13/Il1b/Ccl3/Avp/Retnlg/Cxcl1/Wnt6/Ccl4/Hcrt/Ccl7/Tnf/C1qtnf9/Timp1/Ccl17/Cxcl16/Pf4/Apela/Lgals3/Mia/Nmb/Clec12a/Cxcl10/Cxcl11/Calca/Il1a/Reg3b/Tac1/Tnfsf13b/Insl3/Pmch/Ccl2/Tafa4/Cxcl6/Ccl9/Tnfrsf11b/Dpp4/Cklf/Wnt1/Lta/Cxcl14/C1qtnf12/Bmp8a/Lilrb4/Apoa1/Edn3/Il17b/Wnt11/Tnfsf9/Adm/Mdk/Ltb/Il1rn/Il25/Calcb/Nppa/Hspa1a/Bmp5/Pomc/Ecrg4/Cga/Ntf4/Tgfb1/Gmfg/Mif/Enho/Rpl13a/Wnt10b/S100a4/Angpt4/Grn/Ccl24/Crlf2/Tafa3/Cd70/Ccn2/Agt/Ccl5/Nenf/Sema3f/Jag2/Sst/Agrp/Prom2/Cck/Bmp2/Crlf1/Pdgfa/Wnt9b/Grp/Vegfc/Osgin1/Il34/Igf2/Cxcl9/Gal/Gpr15lg/Cd86/Jag1/Ly6h/Il15/Metrn/Sema3b
BP	GO:0007612	learning	185	-0.366403	-1.61382	0.000110087	0.00779073	0.00695584	2566	tags=29%, list=17%, signal=25%	Pak5/Hmgcr/Pias1/Grm7/Atxn1/Slc8a3/Nrxn3/Ddhd2/Htt/Nptn/Ckap5/Pde8b/Prkar2b/Eif2ak4/Bche/Nrxn1/Zzef1/Chrna7/Kalrn/Ube3a/Abl2/Ptprz1/Actr2/Kmt2a/Btg2/Epm2a/Hrh2/Tnr/Pak1/Slc1a1/Nf1/Atp8a1/Adgrb3/Braf/Sorcs3/Csmd1/Plcb1/Tafa2/Cntnap2/Drd5/Mecp2/Slc24a2/Slc7a11/Fos/Gabrb3/Grin2b/Dgki/Grm5/Cacna1e/Arc/Dbh/Nts/Grin2a/Npas4
BP	GO:0036159	inner dynein arm assembly	15	0.816111	1.90735	0.000118647	0.00796143	0.00710825	1745	tags=67%, list=11%, signal=59%	Dnaaf6/Dnai3/Ccdc40/Dnah7/Dnaaf1/Dnah1/Zmynd10/Tekt2/Dnaaf4/Dnah2
BP	GO:0001906	cell killing	131	0.55679	1.82141	0.000121615	0.00809198	0.00722481	2712	tags=48%, list=17%, signal=40%	Pla2g2a/C3/Cxcl1/Ncf1/RT1-Db1/Ripk3/Gbp1/RT1-Da/Tyrobp/Spi1/RT1-CE16/Stap1/Fcgr3a/Tap1/Vav1/Ccl2/Clec7a/Cxcl6/Ncr3/Ptpn6/Cxcl14/Unc13d/Fcgr1a/Lyz2/Il18rap/Itgam/Cldn5/Romo1/Hspa1a/Gbp2/Cd5l/RT1-CE1/Pomc/Tgfb1/Ccr5/Ctsc/RT1-T24-4/Ptprc/Mr1/Fcgr2a/Nckap1l/Pvr/Ctsh/Nectin2/Gbp4/RT1-N3/Igf2/Gbp5/Cdh5/Stat6/Pik3r6/Ninj1/Il18/RT1-S3/Stxbp2/Jak3/Emp2/Tap2/Myd88/Gimap5/Cd226/Atn1/Cx3cr1
BP	GO:0042742	defense response to bacterium	173	0.51944	1.76894	0.000126757	0.00836386	0.00746755	1797	tags=33%, list=12%, signal=29%	Cxcl13/Pla2g2a/Il1b/Lypd8/Slamf9/Lcn2/Plac8/Oas3/Pglyrp2/Ncf1/Fga/Tnf/Gbp1/Tlr9/Hck/Fgr/Bcl3/Il27ra/Reg3b/Lbp/Irf8/Cxcl6/Lta/Cyba/Fcgr1a/Tlr2/Lyz2/Myo1f/Slamf8/Romo1/Fcer1g/Stab1/Gsdma/Eppin/Mmrn2/Gbp2/S100a14/Isg15/Nlrc4/Casp4/Fau/Naip6/Acp5/Hmgb2l1/Ccr5/Nlrp3/Bpifa5/Shc1/Grn/Casp1/Anxa3/Slc11a1/Mr1/Tnfrsf14/Pycard/Prkcd/Prg2
MF	GO:0045236	CXCR chemokine receptor binding	10	0.885642	1.88247	0.000130496	0.00853943	0.00762431	610	tags=60%, list=4%, signal=58%	Cxcl13/Cxcl1/Pf4/Cxcl10/Cxcl11/Cxcl6
BP	GO:0097061	dendritic spine organization	103	-0.432905	-1.78829	0.000133733	0.0086089	0.00768633	3134	tags=39%, list=20%, signal=31%	Zdhhc15/Insr/Myo5b/Pten/Reln/Dnm1l/Nedd9/Gprasp3/Cttn/Sipa1l1/Vps35/Opa1/Cask/Ckap5/Dhx36/Chrna7/Pafah1b1/Actr3/Kalrn/Ube3a/Abl2/Abi2/Actr2/Epha4/Epha5/Wasl/Mtmr2/Dock10/Lrrk2/Nlgn1/Cntnap2/Ppfia2/Tanc2/Zfp804a/Pak3/Grin2b/Homer1/Ppp1r9a/Arc/Grin2a
BP	GO:0050866	negative regulation of cell activation	196	0.503225	1.73066	0.00013301	0.0086089	0.00768633	2529	tags=33%, list=16%, signal=28%	Pla2g2a/Runx3/RT1-Ba/Pglyrp2/Cd74/Ihh/Milr1/RT1-Bb/Foxj1/Socs1/RT1-Db1/Ccr2/Pf4/Lgals3/Fgr/Tyrobp/Fn1/Spi1/Il20rb/Cd37/Runx1/Adora2a/Zc3h12a/Tspan32/Hspb1/Ptpn6/Gp5/Lilrb4/Samsn1/Shh/Fcgr2b/Cygb/Mdk/Cd33/Enpp3/Anxa1/Alox12/Il4i1/C1qtnf1/Btk/Tgfb1/Pla2g5/Sox11/Grn/Tnfaip8l2/Tafa3/Cd300a/Parp3/Tnfrsf14/Zbtb7b/Prkcd/Apoe/Pdgfa/Nckap1l/Gal/Cd86/Lrrc32/Hmox1/Laptm5/Fgl2/Jak3/Lyn/Cnr2/Tsc2
BP	GO:2000403	positive regulation of lymphocyte migration	37	0.73517	2.06448	0.000147381	0.009411	0.00840248	1838	tags=32%, list=12%, signal=29%	Cxcl13/Ccl3/Ccl4/Ccl7/Ccr2/Cxcl10/Cxcl14/Dock8/Ccl5/Tnfrsf14/Pycard/Aif1
CC	GO:0044391	ribosomal subunit	181	0.509522	1.74037	0.000165036	0.010454	0.00933372	4166	tags=50%, list=27%, signal=37%	LOC100362479/LOC100363469/RGD1564606/Rps15/Rps28/Rps21/Rplp2/Rpl12/Mrpl12/Rpl3l/Fau/Rplp1/Rpl13/Rpl36/Mrps12/LOC100363452/Rpl35/Rpl18a/Rpl13a/Rplp0/Rps15al4/Rpl15/LOC100360573/Rps29/Rps12/Rpl37l1/Mrpl14/Rps2/Rps5/Rps16/Rps18/Rps19/Uba52/Mrpl28/Rpl29/Rps14/Rps27a/Rpl19/Rpl18/Rpl6/Rpl23a/Rps10/Rpsa/Rpl34/LOC100361854/Rack1/Rpl32/Rpl28/Rps7/Rps23/Mrps28/Rpl10a/Rpl8/Rpl7a/Rpl17/RGD1562402/Rps8/Mrpl54/Mrpl57/Mrpl41/Rps17/Mrpl52/Rpl39/Rpl9/Mrpl23/Mrps34/Rps27l/Rpl24/Rpl14/Ubc/Mrps26/Rps13/Rps27/Rpl27/Rpl38/Mrps11/Rpl37a/Rps3/Rps25/Mrpl27/Mpv17l2/mrpl9/Rpl31/Nhp2/Mrpl21/Mrpl55/Mrpl17/Mrps27/Rps9/Rpl11
BP	GO:0002695	negative regulation of leukocyte activation	178	0.506941	1.73245	0.000169494	0.0106512	0.00950981	3055	tags=37%, list=20%, signal=30%	Pla2g2a/Runx3/RT1-Ba/Pglyrp2/Cd74/Ihh/Milr1/RT1-Bb/Foxj1/Socs1/RT1-Db1/Ccr2/Pf4/Lgals3/Fgr/Tyrobp/Fn1/Spi1/Il20rb/Cd37/Runx1/Adora2a/Zc3h12a/Tspan32/Hspb1/Ptpn6/Lilrb4/Samsn1/Shh/Fcgr2b/Mdk/Cd33/Enpp3/Anxa1/Il4i1/Btk/Tgfb1/Pla2g5/Sox11/Grn/Tnfaip8l2/Tafa3/Cd300a/Parp3/Tnfrsf14/Zbtb7b/Nckap1l/Gal/Cd86/Lrrc32/Hmox1/Laptm5/Fgl2/Jak3/Lyn/Cnr2/Tsc2/Gimap5/Pla2g2d/Gpnmb/Pawr/Irf1/Nr1h3/Slc4a2/Sfrp1/Inpp5d
BP	GO:0048002	antigen processing and presentation of peptide antigen	48	0.690013	1.99237	0.000174248	0.0108638	0.00969956	2497	tags=54%, list=16%, signal=46%	Clec4a/RT1-Ba/Cd74/RT1-Bb/RT1-Db1/RT1-Da/RT1-CE16/Tap1/Unc93b1/Fcgr1a/Clec4a3/Fcgr2b/Fcer1g/Ifi30/RT1-CE1/RT1-T24-4/Ctse/Slc11a1/Mr1/Fcgr2a/Pycard/RT1-N3/RT1-DMa/Tapbp/RT1-S3/Tap2
BP	GO:0002827	positive regulation of T-helper 1 type immune response	13	0.829046	1.87738	0.000176783	0.0109357	0.00976377	2462	tags=69%, list=16%, signal=58%	Il1b/RT1-Bb/Ccr2/Il18r1/Il27ra/Slc11a1/Il18/Pla2g4a/Il1r1
BP	GO:0019884	antigen processing and presentation of exogenous antigen	33	0.731661	2.0097	0.000183172	0.0112431	0.0100382	2185	tags=55%, list=14%, signal=47%	Clec4a/RT1-Ba/Cd74/RT1-Bb/RT1-Db1/RT1-Da/RT1-CE16/Unc93b1/Fcgr1a/Clec4a3/Fcgr2b/Fcer1g/Ifi30/Ctse/Mr1/Fcgr2a/RT1-DMa/Tapbp
BP	GO:0045581	negative regulation of T cell differentiation	46	0.647485	1.86818	0.000192016	0.0116953	0.0104419	985	tags=28%, list=6%, signal=27%	Runx3/Cd74/Ihh/Foxj1/Socs1/Pf4/Runx1/Zc3h12a/Hspb1/Lilrb4/Shh/Mdk/Anxa1
BP	GO:0022409	positive regulation of cell-cell adhesion	252	0.473119	1.6535	0.00020213	0.0122173	0.0109081	2345	tags=29%, list=15%, signal=25%	Cxcl13/Il1b/Runx3/Fut7/RT1-Ba/Itgal/Cd74/Ihh/Fga/RT1-Bb/Tnf/Socs1/RT1-Db1/Ccr2/Cd5/RT1-Da/Vnn1/RT1-CE16/Il1a/Tnfsf13b/Ccl2/Runx1/Card11/Cd27/Dpp4/Ada/Lilrb4/Shh/Ccdc88b/Tnfsf9/Il2rg/Piezo1/Mdk/Itgb2/Anxa1/Il4i1/Sele/Cd6/Tgfb1/Cdh1/Lck/Ccr5/Lef1/Igfbp2/Nlrp3/Wnt10b/Dock8/Ptprc/Rasal3/Ccl5/Tnfrsf14/Zbtb7b/Pycard/Cd83/Aif1/Nckap1l/Chst4/Cav1/Igf2/Ptafr/RT1-DMa/Cd86/Sash3/Spta1/Il15/Ephb4/Icam1/Pik3r6/Shb/Podxl/Plaur/Il18
BP	GO:0036230	granulocyte activation	46	0.646032	1.86398	0.000209341	0.0125573	0.0112116	2377	tags=54%, list=15%, signal=46%	Pla2g2a/Ccl3/Cxcr2/Tnf/Ccr2/Tyrobp/Spi1/Fcgr3a/Cxcl6/Myo1f/Il18rap/Itgam/Fcer1g/Itgb2/Enpp3/Anxa1/Grn/Anxa3/Cd300a/Ccl5/Prkcd/Ptafr/Il15/Il18/Stxbp2
BP	GO:0045619	regulation of lymphocyte differentiation	173	0.509139	1.73387	0.00021126	0.0125771	0.0112293	3085	tags=36%, list=20%, signal=30%	Runx3/RT1-Ba/Pglyrp2/Cd74/Rorc/Ihh/Foxj1/Socs1/RT1-Db1/Ccr2/Tlr9/RT1-Da/Pf4/Vnn1/Il15ra/Spi1/Runx1/Card11/Zc3h12a/Cd27/Hspb1/Ptpn6/Ada/Lilrb4/Shh/Slamf8/Tnfsf9/Il2rg/Mdk/Slc46a2/Anxa1/Il4i1/Tgfb1/Lck/Lef1/Nlrp3/Wnt10b/Ptprc/Zbtb7b/Cd83/Nckap1l/RT1-DMa/Sash3/Zfp36l1/Il15/Pik3r6/Shb/Il18/Fgl2/Jak3/Nfkbiz/Mmp14/Gimap5/Cd28/Ikzf1/Fanca/Ccl19/Cyp26b1/Irf1/Slc4a2/Sfrp1/Inpp5d/Sox12
BP	GO:0120316	sperm flagellum assembly	38	0.720268	2.03395	0.000216216	0.0126814	0.0113225	2623	tags=58%, list=17%, signal=48%	Cfap206/Cfap157/Drc7/Klc3/Cfap44/Cfap221/Dnah1/Cfap43/Mns1/Spag6l/Iqcg/Cfap61/Cfap54/Rsph6a/Cfap58/Tpgs1/Cep131/Neurl1/Spag16/Yif1b/Pla2g3/Ttc12
BP	GO:0002821	positive regulation of adaptive immune response	112	0.545005	1.76396	0.000215839	0.0126814	0.0113225	2659	tags=40%, list=17%, signal=34%	Il1b/C3/Clec4a/RT1-Bb/Tnf/RT1-Db1/Ccr2/Il18r1/Cd40/RT1-Da/Il27ra/RT1-CE16/Tnfsf13b/Clec7a/Lta/Ada/Fcgr1a/Fcer1g/Hspa1a/RT1-CE1/Btk/Tgfb1/Nlrp3/RT1-T24-4/Ptprc/Slc11a1/Mr1/Fcgr2a/Pycard/Pvr/Nectin2/RT1-N3/RT1-DMa/Sash3/Stat6/Traf2/Il18/RT1-S3/Pla2g4a/Il1r1/Tap2/Nfkbiz/Gimap5/Cd226/Cd28
BP	GO:0045089	positive regulation of innate immune response	281	0.465864	1.63728	0.000226484	0.013186	0.011773	2656	tags=27%, list=17%, signal=23%	LOC681325/Clec4a/Mefv/Tlr5/Oas3/Zbp1/Tlr8/Tnf/Fcnb/Gbp1/Tlr9/Cd40/Cd14/Tyrobp/Spi1/Slc15a3/Lbp/Tlr12/Tasl/Vav1/Pik3ap1/Clec7a/Dpp4/Ncr3/Usp50/Unc93b1/Cyba/Tlr2/Lacc1/Il18rap/Kcnj8/Rftn1/Slc46a2/Bpifb1/Fcna/LOC102556096/Irf4/Inava/Hspa1a/Gbp2/Tlr1/S100a14/Btk/Nlrc4/Casp4/Nlrc3/Trim25/Tlr13/Nlrp3/Pla2g5/Cd300a/Plcg2/Naglu/Trim62/Rps19/Pycard/Pvr/Nectin2/Gbp4/Cav1/Gbp5/Cd86/Tnip1/Ly96/Scimp/Sting1/Ninj1/Znrf1/Oasl/Lyn/Nfkbiz/Tarbp2/Nfkbil1/Myd88/Gimap5/Lrch4/Cd226
BP	GO:0003352	regulation of cilium movement	35	0.709229	1.96951	0.00022992	0.0132884	0.0118644	1722	tags=46%, list=11%, signal=41%	Cfap206/Ccdc40/Rsph4a/Dnaaf1/Tac1/Gas2l2/Cfap43/Dnah11/Cfap45/Tppp2/Spag6l/Odad2/Eppin/Ttll6/Kif9/Rgn
MF	GO:0048018	receptor ligand activity	287	0.467196	1.64049	0.000231657	0.0132917	0.0118673	2194	tags=34%, list=14%, signal=30%	Cxcl13/Il1b/Ccl3/Avp/Retnlg/Cxcl1/Wnt6/Ccl4/Hcrt/Ccl7/Tnf/C1qtnf9/Timp1/Ccl17/Cxcl16/Pf4/Apela/Lgals3/Mia/Nmb/Cxcl10/Cxcl11/Calca/Il1a/Reg3b/Tac1/Tnfsf13b/Insl3/Pmch/Ccl2/Tafa4/Cxcl6/Ccl9/Tnfrsf11b/Dpp4/Cklf/Wnt1/Lta/Cxcl14/C1qtnf12/Bmp8a/Apoa1/Edn3/Il17b/Wnt11/Tnfsf9/Adm/Mdk/Ltb/Il1rn/Il25/Calcb/Nppa/Hspa1a/Bmp5/Pomc/Ecrg4/Cga/Ntf4/Tgfb1/Gmfg/Mif/Enho/Rpl13a/Wnt10b/S100a4/Grn/Ccl24/Crlf2/Tafa3/Cd70/Ccn2/Agt/Ccl5/Nenf/Sema3f/Jag2/Sst/Agrp/Prom2/Cck/Bmp2/Crlf1/Pdgfa/Wnt9b/Grp/Vegfc/Osgin1/Il34/Igf2/Cxcl9/Gal/Gpr15lg/Cd86/Jag1/Il15/Metrn/Sema3b
BP	GO:0048167	regulation of synaptic plasticity	256	-0.331434	-1.52563	0.000238646	0.0135942	0.0121374	3297	tags=32%, list=21%, signal=26%	Stx3/Neurod2/Atp2b2/Creb1/Rasgrf2/Bhlhe41/Grin2c/Unc13b/Pten/Reln/Lnpep/Drd1/Large1/Ptn/Cd38/Ager/Syt4/Syt7/Hmgcr/Sipa1l1/Map1b/Grik2/Slc8a3/Fmr1/Grik1/Htt/Nptn/Mef2c/Psen1/Ckap5/Mme/Eif2ak4/Alg13/Grid2/Kcnj10/Akap5/Zzef1/Chrna7/Kcnn2/Lrrtm2/Kcnb1/Gsk3b/Kalrn/Ube3a/Epha4/Erc1/Slc4a10/Kmt2a/Zdhhc2/Fgf14/Hrh2/Tnr/Pak1/Slc1a1/Unc13a/Nf1/Erc2/Shisa6/Shisa7/Gria1/Braf/Sorcs3/Chrdl1/Adcy1/Nlgn1/Drd5/Mecp2/Slc24a2/Plk2/Adcy8/Grin2b/Dgki/Grm5/Bhlhe40/Scgn/Ppp1r9a/Arc/Kcnq3/Sctr/Egr1/Grin2a/Npas4/Egr2
BP	GO:0050870	positive regulation of T cell activation	185	0.497187	1.70416	0.000240853	0.013622	0.0121622	2692	tags=35%, list=17%, signal=29%	Il1b/Runx3/RT1-Ba/Itgal/Cd74/Ihh/RT1-Bb/Socs1/RT1-Db1/Ccr2/Cd5/RT1-Da/Vnn1/RT1-CE16/Il1a/Tnfsf13b/Ccl2/Runx1/Card11/Cd27/Dpp4/Ada/Lilrb4/Shh/Ccdc88b/Tnfsf9/Il2rg/Mdk/Anxa1/Il4i1/Cd6/Tgfb1/Lck/Lef1/Igfbp2/Nlrp3/Wnt10b/Dock8/Ptprc/Rasal3/Ccl5/Tnfrsf14/Zbtb7b/Pycard/Cd83/Aif1/Nckap1l/Cav1/Igf2/RT1-DMa/Cd86/Sash3/Spta1/Il15/Ephb4/Pik3r6/Shb/Il18/Jak3/Nfkbiz/Cd244l1/Gimap5/Cd28/Ikzf1
BP	GO:0048247	lymphocyte chemotaxis	39	0.754336	2.13322	0.000245866	0.0136254	0.0121653	1641	tags=44%, list=11%, signal=39%	Cxcl13/Ccl3/Ccl4/Ccl7/Ccr2/Ccl17/Cxcl16/Cxcl10/Cxcl11/Ccl2/Ccl9/Cklf/Cxcl14/Ch25h/Ccl24/Ccl5/Gpr183
BP	GO:0044458	motile cilium assembly	61	0.659526	1.97089	0.000246077	0.0136254	0.0121653	2623	tags=49%, list=17%, signal=41%	Cfap206/Cfap157/Drc7/Klc3/Foxj1/Dnaaf3/Cfap44/Ccdc40/Dnaaf1/Spag17/Cfap221/Dnah1/Cfap43/Zmynd10/Rsph9/Mns1/Spag6l/Enkd1/Iqcg/Cfap61/Cfap54/Rsph6a/Cfap58/Tpgs1/Cep131/Neurl1/Spag16/Yif1b/Pla2g3/Ttc12
BP	GO:0050863	regulation of T cell activation	294	0.458891	1.61423	0.000243187	0.0136254	0.0121653	2868	tags=32%, list=18%, signal=27%	Pla2g2a/Il1b/Runx3/RT1-Ba/Rac2/Itgal/Cd74/Rorc/Ihh/RT1-Bb/Foxj1/Socs1/RT1-Db1/Ripk3/Ccr2/Cd5/RT1-Da/Pf4/Vnn1/Lgals3/RT1-CE16/Il1a/Il20rb/Cd37/Lat/Tnfsf13b/Ccl2/Runx1/Card11/Adora2a/Zc3h12a/Tspan32/Cd27/Hspb1/Dpp4/Ptpn6/Ada/Lilrb4/Shh/Ccdc88b/Tnfsf9/Il2rg/Mdk/Slc46a2/Anxa1/Il4i1/Cd6/Znhit1/Tgfb1/Lck/Lef1/Igfbp2/Nlrp3/Wnt10b/Pla2g5/Tnfrsf1b/Dock8/Ptprc/Tnfaip8l2/Cd300a/Rasal3/Ccl5/Tnfrsf14/Zbtb7b/Pycard/Cd83/Aif1/Nckap1l/Cav1/Igf2/RT1-DMa/Cd86/Sash3/Spta1/Lrrc32/Il15/Ephb4/Pik3r6/Laptm5/Shb/Il18/Fgl2/Jak3/Tsc2/Nfkbiz/Cd244l1/Gimap5/Cd28/Ikzf1/Pla2g2d/Fanca/Ccl19/Gpnmb/Pawr/Cyp26b1
CC	GO:0032590	dendrite membrane	53	-0.548883	-2.01348	0.000252678	0.0137484	0.0122751	1849	tags=36%, list=12%, signal=32%	Ddn/Akap5/Gabrg3/Kcnb1/Gabra2/Gabrg1/Gabre/Shisa6/Shisa7/Gria1/Hcn1/Cacna1d/Gria2/Ngfr/Gabra1/Gabrg2/Gabra4/Atp2b1/Oprm1
BP	GO:0106027	neuron projection organization	113	-0.414377	-1.70631	0.000253507	0.0137484	0.0122751	3134	tags=37%, list=20%, signal=30%	Zdhhc15/Insr/Myo5b/Pten/Reln/Dnm1l/Nedd9/Gprasp3/Cttn/Sipa1l1/Vps35/Opa1/Cask/Psen1/Ckap5/Dhx36/Chrna7/Pafah1b1/Gsk3b/Actr3/Kalrn/Ube3a/Abl2/Abi2/Actr2/Epha4/Epha5/Wasl/Mtmr2/Dock10/Lrrk2/Nlgn1/Cntnap2/Ppfia2/Tanc2/Zfp804a/Pak3/Grin2b/Homer1/Ppp1r9a/Arc/Grin2a
BP	GO:1903037	regulation of leukocyte cell-cell adhesion	290	0.458958	1.61261	0.000252631	0.0137484	0.0122751	2399	tags=29%, list=15%, signal=25%	Pla2g2a/Il1b/Runx3/Fut7/RT1-Ba/Itgal/Cd74/Ihh/RT1-Bb/Tnf/Foxj1/Socs1/RT1-Db1/Ccr2/Cd5/RT1-Da/Pf4/Vnn1/Lgals3/RT1-CE16/Il1a/Il20rb/Cd37/Tnfsf13b/Ccl2/Runx1/Card11/Adora2a/Zc3h12a/Tspan32/Cd27/Hspb1/Dpp4/Ptpn6/Ada/Lilrb4/Shh/Ccdc88b/Tnfsf9/Il2rg/Mdk/Itgb2/Anxa1/Il4i1/Sele/Cd6/Tgfb1/Lck/Lef1/Igfbp2/Nlrp3/Wnt10b/Pla2g5/Dock8/Ptprc/Tnfaip8l2/Cd300a/Rasal3/Ccl5/Tnfrsf14/Zbtb7b/Pycard/Cd83/Aif1/Nckap1l/Chst4/Cav1/Igf2/Ptafr/RT1-DMa/Cd86/Sash3/Spta1/Lrrc32/Il15/Ephb4/Icam1/Pik3r6/Adtrp/Laptm5/Shb/Il18/Fgl2/Jak3
BP	GO:0099173	postsynapse organization	255	-0.33044	-1.52433	0.000258504	0.0139241	0.0124319	2968	tags=31%, list=19%, signal=26%	Pten/Reln/Myh10/Ptn/Dnm1l/Nedd9/Magi2/Dlgap1/Gprasp3/Nrp1/Cttn/Sipa1l1/Nos1ap/Stk38l/Vps35/Opa1/Nrxn3/Gphn/Rock2/Snx27/Cask/Psen1/Ckap5/Ptprd/Grid2/Dhx36/Il1rap/Ophn1/Dlg2/Nrxn1/Adgrl3/Chrna7/Pafah1b1/Lrrtm2/Actr3/Kalrn/Ube3a/Abl2/Abi2/Actr2/Epha4/Epha5/Wasl/Sorbs2/Dgkb/Dlg3/Zdhhc2/Ntrk3/Mtmr2/Lrrtm4/Asap1/Slitrk3/Nf1/Dock10/Myo9a/Frmpd4/Lrrk2/Arhgef9/Shisa6/Shisa7/Chrdl1/Nrcam/Nlgn1/Cntnap2/Ppfia2/Il1rapl1/Slc7a11/Tanc2/Frrs1l/C1ql3/Zfp804a/Pak3/Grin2b/Epha7/Homer1/Ppp1r9a/Arc/Cdkl5/Cnksr2/Grin2a
BP	GO:1903039	positive regulation of leukocyte cell-cell adhesion	208	0.495731	1.70973	0.000261687	0.0140003	0.0124999	2692	tags=34%, list=17%, signal=29%	Il1b/Runx3/Fut7/RT1-Ba/Itgal/Cd74/Ihh/RT1-Bb/Tnf/Socs1/RT1-Db1/Ccr2/Cd5/RT1-Da/Vnn1/RT1-CE16/Il1a/Tnfsf13b/Ccl2/Runx1/Card11/Cd27/Dpp4/Ada/Lilrb4/Shh/Ccdc88b/Tnfsf9/Il2rg/Mdk/Itgb2/Anxa1/Il4i1/Sele/Cd6/Tgfb1/Lck/Lef1/Igfbp2/Nlrp3/Wnt10b/Dock8/Ptprc/Rasal3/Ccl5/Tnfrsf14/Zbtb7b/Pycard/Cd83/Aif1/Nckap1l/Chst4/Cav1/Igf2/Ptafr/RT1-DMa/Cd86/Sash3/Spta1/Il15/Ephb4/Icam1/Pik3r6/Shb/Il18/Jak3/Nfkbiz/Cd244l1/Gimap5/Cd28/Ikzf1
BP	GO:0050832	defense response to fungus	28	0.74642	1.96785	0.000263864	0.014022	0.0125193	2258	tags=61%, list=15%, signal=52%	Clec4a/Cxcl1/Zbp1/Ncf1/RT1-Bb/Clec4a1/Spi1/Clec7a/Clec4a3/Pomc/Tgfb1/Pla2g5/Plcg2/Trim62/Pik3cd/Gpr15lg/Il17rc
BP	GO:0046631	alpha-beta T cell activation	163	0.500483	1.69092	0.000275348	0.0143506	0.0128127	2718	tags=35%, list=17%, signal=29%	Runx3/Batf/Clec4a/Fut7/Gpr18/Rorc/Ihh/RT1-Bb/Socs1/RT1-Db1/Ccr2/Il18r1/RT1-Da/Pf4/Bcl3/Myb/RT1-CE16/Runx1/Card11/Adora2a/Zc3h12a/Ada/Lilrb4/Clec4a3/Shh/Il2rg/Wdfy4/Cdh26/Anxa1/Irf4/Lef1/Elf4/Nlrp3/Dock2/Ptprc/Cd300a/Rasal3/Gpr183/Relb/Tnfrsf14/Zbtb7b/Cd83/Nckap1l/Eomes/Tmem98/Sash3/Il15/Stat6/Shb/Il18/Jak3/Nfkbiz/Cd244l1/Gimap5/Cd28/Ikzf1/Pla2g2d
BP	GO:0030217	T cell differentiation	267	0.457904	1.60208	0.000273786	0.0143506	0.0128127	2868	tags=31%, list=18%, signal=26%	Il1b/Runx3/Batf/Fut7/Gpr18/RT1-Ba/Cd74/Rorc/Ihh/Foxj1/Socs1/RT1-Db1/Ripk3/Ccr2/Il18r1/RT1-Da/Pf4/Vnn1/Bcl3/Myb/Spi1/Il1a/Vav1/Runx1/Card11/Zc3h12a/Cd27/Hspb1/Wnt1/Ada/Lilrb4/Shh/Tnfsf9/Il2rg/Mdk/Fcer1g/Slc46a2/Mpzl2/Anxa1/Irf4/Il4i1/Tgfb1/Lck/Lef1/Tcf3/Nlrp3/Wnt10b/Dock2/Ptprc/Gpr183/Jag2/Relb/Mr1/Zbtb7b/Cd83/Nckap1l/Mafb/Eomes/Stk11/Tmem98/RT1-DMa/Lfng/Sash3/Zfp36l1/Il15/Cd8a/Stat6/Pik3r6/Sstr1/Shb/Il18/Fgl2/Jak3/Nfkbiz/Btnl3/Gimap5/Cd28/Ikzf1/Pla2g2d/Fanca/Ccl19/Gimap1/Cyp26b1
BP	GO:0016358	dendrite development	313	-0.3104	-1.50098	0.000275485	0.0143506	0.0128127	2572	tags=27%, list=17%, signal=23%	Gprasp3/Nrp1/Slc9a6/Matn2/Sipa1l1/Acsl4/Map1b/Vldlr/Kidins220/Fmr1/Opa1/Camsap2/Rock2/Mpdz/Mgarp/Mef2c/Tmem106b/Cask/Psen1/Pbrm1/Strn/Bmp7/Ptprd/Dhx36/Mef2a/Akap5/Chrna7/Pafah1b1/Abi1/Ndp/Gsk3b/Actr3/Kalrn/Ube3a/Abl2/Abi2/Ptprz1/Abitram/Actr2/Epha4/Dclk1/Epha5/Nedd4l/Wasl/Btbd3/Slitrk5/Hecw1/Tnik/Pak1/Asap1/Dock10/Adgrb3/Lrrk2/Dab1/Crp/Map2/Camk1d/Sema3a/Prkg1/Itpr1/Nlgn1/Cntnap2/Ppp3ca/Tet1/Atp7a/Syne1/Ngfr/Ppfia2/Mecp2/Il1rapl1/Plk2/Tanc2/Csmd3/Pak3/Trpc5/Hecw2/Fat3/Ppp1r9a/Arc/Cdkl5/Met/Fmn1/Cd3e
BP	GO:0002455	humoral immune response mediated by circulating immunoglobulin	36	0.698899	1.94726	0.000300336	0.0155429	0.0138772	1162	tags=44%, list=7%, signal=41%	C3/Tnf/Foxj1/C4b/Bcl3/C1qb/C1qc/C1qa/C4a/C2/Ptpn6/Lta/C1rl/Fcgr2b/Serping1/Zp2
BP	GO:0007214	gamma-aminobutyric acid signaling pathway	30	-0.644408	-2.04021	0.000310766	0.015875	0.0141737	1743	tags=50%, list=11%, signal=44%	Gabrg3/Gabrd/Gabra2/Gabrb1/Gabrg1/Gabre/Shisa7/Plcl2/Cacnb4/Gabra1/Gabrg2/Gabrb3/Gabra4/Gabrb2/Htr4
BP	GO:0006956	complement activation	38	0.710957	2.00765	0.000312074	0.015875	0.0141737	1119	tags=39%, list=7%, signal=37%	Il1b/C3/Cfp/C4b/Fcnb/C1qb/C1qc/Cfd/C1qa/C4a/C2/C1rl/Serping1/Fcna/Cd5l
BP	GO:0036158	outer dynein arm assembly	22	0.762392	1.9198	0.000312768	0.015875	0.0141737	1677	tags=55%, list=11%, signal=49%	Dnaaf6/Odad3/Dnaaf1/Daw1/Odad1/Dnai2/Dnai1/Zmynd10/Odad4/Odad2/Dnah5/Dnaaf4
BP	GO:0045730	respiratory burst	28	0.738156	1.94606	0.000315751	0.0159243	0.0142178	1754	tags=46%, list=11%, signal=41%	Rac2/Cybb/Ncf1/Ncf4/Ncf2/Lbp/Clec7a/Cyba/Slamf8/Apoh/Grn/Slc11a1/Rps19
BP	GO:0042220	response to cocaine	80	-0.461674	-1.82095	0.000320274	0.0160224	0.0143053	2039	tags=29%, list=13%, signal=25%	Cnr1/Slc1a2/Adgrl3/Kalrn/Ube3a/Homer2/Adra1a/Crhbp/Slc1a1/Pgr/Ccna2/Gria1/Drd5/Ppp1r15a/Mecp2/Grin2b/Homer1/Htr1b/Nts/Egr1/Grin2a/Oprm1/Slc6a3
BP	GO:0002275	myeloid cell activation involved in immune response	97	0.560688	1.77855	0.000322396	0.0160224	0.0143053	2712	tags=44%, list=17%, signal=37%	Ccl3/Rac2/Milr1/Tnf/Ccr2/Fgr/Tyrobp/Spi1/Lbp/Lat/Ptpn6/Unc13d/Myo1f/Itgam/Dysf/Fcer1g/Itgb2/Enpp3/Ptgds/Nppa/Fes/Btk/Rab44/Dock2/Grn/Anxa3/Cd300a/Plcg2/Scn11a/Pycard/Sphk2/Grp/Vamp8/Lat2/Gata2/Gpr15lg/Ptafr/Hmox1/Stxbp2/Lyn/Pla2g3/Myd88/Cx3cr1
BP	GO:0002429	immune response-activating cell surface receptor signaling pathway	217	0.480225	1.65947	0.000323766	0.0160224	0.0143053	2785	tags=35%, list=18%, signal=30%	Clec4a/Tlr5/Cd79b/RT1-Bb/RT1-Db1/Fcnb/Gbp1/Cd14/Lgals3/Tyrobp/Btnl10/C3ar1/RT1-CE16/Stap1/Lbp/Lat/Fyb1/Myo1g/Card11/Pik3ap1/Clec7a/Zc3h12a/Ncr3/Ptpn6/Cyba/Ada/Lilrb4/Tlr2/Fcgr2b/Rftn1/Fcer1g/Bpifb1/Fcna/Kcnn4/Blnk/Cmklr1/Fpr1/Tlr1/Icoslg/S100a14/Btk/Themis2/Lck/Cd22/Shc1/Ptprc/Cd300a/Plcg2/Prkch/Naglu/Fcgr2a/Cmtm3/Nckap1l/Nectin2/Lat2/Stk11/Sh2b2/C5ar2/Ly96/Cd8a/Scimp/Ninj1/Laptm5/Shb/Znrf1/Bmx/Lyn/Lcp2/Nfkbiz/Rbck1/Btnl3/Myd88/Cd226/Cd28/Klhl6/Nod2/Csk
BP	GO:0034249	negative regulation of amide metabolic process	199	-0.347915	-1.56148	0.000328708	0.0161077	0.0143815	3575	tags=38%, list=23%, signal=29%	Eif2s1/Tnrc6c/Tardbp/Tut7/Cpeb4/Ncl/Eif4ebp3/Exosc9/Pnpt1/Mettl14/Serbp1/Ythdf2/Cnot2/Syncrip/Gigyf2/Exosc7/Cnot8/Ythdf3/Pan3/Otud6b/Cnot7/Paip1/Hnrnpr/Cnot1/Ddx6/Noct/Pura/Tpr/Exosc8/Ireb2/Trim2/Fmr1/Eif4e/Prkaa1/Rock2/Cnot6/Nhlrc3/Hnrnpu/Eif2ak4/Rock1/Ddx3x/Rtn4/C5h8orf88/Dhx36/Igf1/Tyms/Chrna7/Rbm24/Purb/Tut4/Plekhn1/Dhx9/Nmnat2/Dapk1/Btg2/Tia1/Celf1/Dcp2/Pde12/Cnot6l/Ormdl1/Ago3/Sorl1/Rc3h1/Pnldc1/Tnrc6b/Prkca/Pus7/Xrn1/Ago4/Sphk1/Igf2bp2/Wfs1/Bank1/Zar1
CC	GO:0045211	postsynaptic membrane	330	-0.304765	-1.46676	0.000329558	0.0161077	0.0143815	2285	tags=30%, list=15%, signal=26%	Grik1/Gphn/Ank3/Nptn/Grm3/Cadps2/Strn/Glra2/Chrm5/Rtn4/Grid2/Ddn/Dlg2/Gabrg3/Adgrl3/Chrna7/Kcnn2/Cacna1h/Lrrtm2/Kcnb1/Dlgap2/Glra4/Gabrd/Slitrk1/Gpr158/P2ry1/Gabrq/Ptprz1/Syndig1/Epha4/Chrm3/Adra1a/Erbb4/Tamalin/Akap9/Dgkb/Dlg3/Ntrk3/Pcdh17/Lrrtm4/Neto2/Gabra2/Dcc/Slitrk3/Gabrb1/Cacng3/Rgs7/Gabrg1/Lrfn5/Gabre/Adgrb3/Slc8a1/Shisa6/Kcnma1/Shisa7/Slitrk2/Dmd/Gria1/Sorcs3/Nrcam/Hcn1/Plppr4/Gria3/Adcy1/Nlgn1/Scn8a/Rgs7bp/Gabrr3/Drd5/Gria2/Chrna5/Syne1/Il1rapl1/Gabra1/Gabrg2/Nbea/Kcnd2/Lrrc7/Adgrl2/Gabrb3/Grin2b/Epha7/Dgki/Grm5/Cdh10/Gabra4/Adam22/Slc16a7/Cacna1e/Arc/Kctd16/Met/Cacna2d1/Gabrb2/Cnksr2/Grin2a/Oprm1/Slc6a3
BP	GO:0010819	regulation of T cell chemotaxis	11	0.849362	1.84265	0.000338128	0.0164252	0.014665	405	tags=27%, list=3%, signal=27%	Cxcl13/Ccr2/Cxcl10
BP	GO:0002696	positive regulation of leukocyte activation	310	0.450002	1.58875	0.000348545	0.0168279	0.0150246	2692	tags=34%, list=17%, signal=28%	Il1b/Runx3/Mmp8/RT1-Ba/Itgal/Cd74/Ihh/RT1-Bb/Tnf/Socs1/RT1-Db1/Ccr2/Cd5/Tlr9/Cd40/RT1-Da/Vnn1/Il15ra/Fgr/Tyrobp/Spi1/RT1-CE16/Stap1/Fcgr3a/Il1a/Lbp/Tac1/Tnfsf13b/Ccl2/Runx1/Card11/Clec7a/Cd27/Dpp4/Ada/Lilrb4/Shh/Itgam/Ccdc88b/Tnfsf9/Il2rg/Mdk/Fcer1g/Itgb2/Anxa1/Nppa/Il4i1/Cd6/Btk/Tgfb1/Lck/Lef1/Tcf3/Igfbp2/Ctsc/Nlrp3/Mif/Jund/Wnt10b/Dock8/Crlf2/Ptprc/Tafa3/Rasal3/Ccl5/Gpr183/Tnfrsf14/Zbtb7b/Bloc1s3/Pycard/Sphk2/Cd83/Aif1/Vamp8/Nckap1l/Nectin2/Gata2/Cav1/Igf2/Ptafr/RT1-DMa/Cd86/Sash3/Spta1/Il15/Ephb4/Stat6/Pik3r6/Shb/Il1rl1/Il18/Stxbp2/Jak3/Pla2g4a/Pla2g3/Nfkbiz/Mmp14/Cd244l1/Myd88/Gimap5/Cd226/Cd28/Il13ra1/Ikzf1
CC	GO:0042734	presynaptic membrane	241	-0.326549	-1.50797	0.000350968	0.0168422	0.0150373	2887	tags=33%, list=19%, signal=27%	Syt1/Kcnq5/Drd1/Cntn1/Dnm1l/Gabra5/Ctnna2/Adgrl1/Npy1r/Cltc/Syt7/Grm7/Scn1a/Grik2/Kcna3/Fmr1/Nrxn3/Grik1/Zdhhc17/Nptn/Grm3/Slc4a8/Cadps2/Cask/Gpm6a/Psen1/Cnr1/Cntn6/Ptprd/Slc1a2/Fcho2/Nrxn1/Chrna7/Cacna1h/Gpr158/P2ry1/Napb/Epha4/Chrm3/Adra1a/Erbb4/Itsn2/Pcdh17/Gabra2/Unc13a/Gabrb1/Erc2/Scn2a/Kcnj3/Kcnma1/Stxbp5/Kcnj6/Gria1/Hcn1/Cntn5/Gpc4/Gria3/Scn8a/Cntnap2/Cacna1d/Rgs7bp/Adam23/Gria2/Ngfr/Ppfia2/Ntng1/Adcy8/Grin2b/Dgki/Cdh10/Cacna1e/Atp2b1/Kctd16/Cacna2d1/Gabrb2/Htr1b/Grin2a/Oprm1/Mpp4/Slc6a3
BP	GO:0002221	pattern recognition receptor signaling pathway	203	0.492878	1.69837	0.000358094	0.0170165	0.015193	2635	tags=29%, list=17%, signal=24%	LOC681325/Mefv/Tlr5/Oas3/Tlr8/Tnf/Fcnb/Tlr9/Cd40/Cd14/Slc15a3/Lbp/Tlr12/Tasl/Pik3ap1/Clec7a/Usp50/Unc93b1/Cyba/Tlr2/Lacc1/Kcnj8/Rftn1/Slc46a2/Bpifb1/Fcna/Irf4/Inava/Hspa1a/Gbp2/Tlr1/S100a14/Btk/Casp4/Nlrc3/Trim25/Tlr13/Nlrp3/Cd300a/Plcg2/Naglu/Pycard/Cav1/Gbp5/Cd86/Tnip1/Ly96/Scimp/Sting1/Ninj1/Znrf1/Oasl/Lyn/Nfkbiz/Tarbp2/Nfkbil1/Myd88/Lrch4
BP	GO:0051249	regulation of lymphocyte activation	409	0.425146	1.51028	0.000358899	0.0170165	0.015193	2868	tags=31%, list=18%, signal=26%	Pla2g2a/Il1b/Runx3/RT1-Ba/Pglyrp2/Rac2/Itgal/Cd74/Rorc/Ihh/RT1-Bb/Foxj1/Socs1/RT1-Db1/Ripk3/Ccr2/Cd5/Tlr9/Cd40/RT1-Da/Pf4/Vnn1/Il15ra/Lgals3/Fgr/Tyrobp/Il27ra/Spi1/RT1-CE16/Fcgr3a/Il1a/Tac1/Il20rb/Cd37/Lat/Tnfsf13b/Ccl2/Runx1/Card11/Adora2a/Clec7a/Zc3h12a/Tspan32/Cd27/Hspb1/Dpp4/Ptpn6/Ada/Lilrb4/Samsn1/Shh/Slamf8/Ccdc88b/Fcgr2b/Tnfsf9/Il2rg/Mdk/Slc46a2/Anxa1/Il4i1/Cd6/Znhit1/Btk/Tgfb1/Themis2/Lck/Cd22/Lef1/Tcf3/Igfbp2/Nlrp3/Mif/Wnt10b/Pla2g5/Sox11/Tnfrsf1b/Dock8/Ptprc/Tnfaip8l2/Cd300a/Rasal3/Ccl5/Gpr183/Parp3/Tnfrsf14/Zbtb7b/Bloc1s3/Pycard/Cd83/Aif1/Nckap1l/Cav1/Igf2/Gal/RT1-DMa/Cd86/Sash3/Spta1/Zfp36l1/Lrrc32/Il15/Ephb4/Stat6/Pik3r6/Laptm5/Shb/Il18/Fgl2/Jak3/Lyn/Tsc2/Nfkbiz/Mmp14/Cd244l1/Myd88/Gimap5/Cd28/Il13ra1/Ikzf1/Pla2g2d/Fanca/Nod2/Ccl19/Gpnmb/Pawr/Cyp26b1
BP	GO:0006935	chemotaxis	373	0.435278	1.54486	0.000368535	0.0173694	0.015508	2258	tags=25%, list=15%, signal=22%	Cxcl13/Il1b/C3/Ccl3/Slamf9/Gpr18/Retnlg/S100a9/Cxcl1/S100a8/Ccl4/Rac2/Ccl7/Cd74/Cxcr2/Ccr2/Ccl17/Csf3r/Cxcl16/Pf4/Lgals3/Fn1/C3ar1/Spi1/Stap1/Cxcl10/Cxcl11/Calca/Lsp1/Lbp/Vav1/Ccl2/Tafa4/Ccr10/Cxcl6/Hspb1/Ccl9/Dpp4/Cklf/Cxcl14/Dpep1/Apoa1/Edn3/Gpsm3/Shh/Slamf8/Itgam/Rin3/Angpt2/Mdk/Dysf/Fcer1g/Ch25h/Itgb2/Anxa1/Trpv4/Fes/Cmklr1/Trpm2/S100a14/Tgfb1/Hmgb2l1/Ccr5/Lef1/Mif/Cela1/Rpl13a/Dock2/S100a4/Ccl24/Ccl5/Ednra/Gpr183/Sema3f/Fcgr2a/Rps19/Prkcd/Pdgfa/Aif1/Nckap1l/Vegfc/Lgmn/Il34/Cxcl9/Gpr15lg/Ptafr/C5ar2/Sema3b/Ccrl2/Sell/Ninj1/Tpbg/Il17rc
BP	GO:0007271	synaptic transmission, cholinergic	30	0.727026	1.95595	0.00037316	0.0174431	0.0155738	924	tags=30%, list=6%, signal=28%	Chrnb3/Chrna3/Chrnb4/Chrnb1/Slc5a7/Tac1/Adora2a/Chrna1/Rapsn
BP	GO:0050729	positive regulation of inflammatory response	122	0.551108	1.79221	0.000376708	0.0174431	0.0155738	2564	tags=43%, list=16%, signal=37%	Il1b/C3/Ccl3/Mmp8/Mefv/S100a9/S100a8/Cd74/Zbp1/Tnf/Ccr2/Stap1/Lbp/Tac1/Lta/Fcgr1a/Tlr2/Gpsm3/Mdk/Fcer1g/Nppa/Trpv4/Ptger3/Btk/Casp4/Pik3cg/Alox5ap/Tgfb1/Ccr5/Ctsc/Nlrp3/Gpr4/Mif/Grn/Ccl24/Casp1/Tafa3/Ccl5/Plcg2/Fcgr2a/Rps19/Pycard/Vamp8/Fabp4/Tnip1/Tnfrsf1a/Ninj1/Il1rl1/Il18/Gsdmd/Pla2g4a/Pla2g3/Nfkbiz
MF	GO:0030546	signaling receptor activator activity	292	0.46511	1.63573	0.000375014	0.0174431	0.0155738	2194	tags=34%, list=14%, signal=30%	Cxcl13/Il1b/Ccl3/Avp/Retnlg/Cxcl1/Wnt6/Ccl4/Hcrt/Ccl7/Tnf/C1qtnf9/Timp1/Ccl17/Cxcl16/Pf4/Apela/Lgals3/Mia/Nmb/Cxcl10/Cxcl11/Calca/Il1a/Reg3b/Tac1/Tnfsf13b/Insl3/Pmch/Ccl2/Tafa4/Cxcl6/Ccl9/Tnfrsf11b/Dpp4/Cklf/Wnt1/Lta/Cxcl14/C1qtnf12/Bmp8a/Apoa1/Edn3/Il17b/Wnt11/Tnfsf9/Adm/Mdk/Ltb/Il1rn/Il25/Calcb/Nppa/Hspa1a/Bmp5/Pomc/Ecrg4/Cga/Ntf4/Tgfb1/Gmfg/Mif/Enho/Rpl13a/Wnt10b/S100a4/Angpt4/Grn/Ccl24/Crlf2/Tafa3/Cd70/Ccn2/Agt/Ccl5/Nenf/Sema3f/Jag2/Sst/Agrp/Prom2/Cck/Bmp2/Crlf1/Pdgfa/Wnt9b/Grp/Vegfc/Osgin1/Il34/Igf2/Cxcl9/Gal/Gpr15lg/Cd86/Jag1/Il15/Metrn/Sema3b
BP	GO:0022407	regulation of cell-cell adhesion	400	0.42513	1.51254	0.000414049	0.0190607	0.0170181	2399	tags=26%, list=15%, signal=23%	Cxcl13/Pla2g2a/Il1b/Runx3/Fut7/RT1-Ba/Itgal/Cd74/Ihh/Fga/RT1-Bb/Tnf/Foxj1/Socs1/RT1-Db1/Ccr2/Cd5/RT1-Da/Pf4/Vnn1/Lgals3/Spi1/RT1-CE16/Il1a/Il20rb/Cd37/Tnfsf13b/Ccl2/Runx1/Card11/Adora2a/Cdsn/Zc3h12a/Tspan32/Cd27/Hspb1/Dpp4/Fermt3/Wnt1/Ptpn6/Ada/Lilrb4/Apoa1/Shh/Ccdc88b/Tnfsf9/Il2rg/Piezo1/Mdk/Itgb2/Il1rn/Anxa1/Trpv4/Alox12/Il4i1/Sele/C1qtnf1/Cd6/Tgfb1/Cdh1/Lck/Ccr5/Lef1/Igfbp2/Nlrp3/Wnt10b/Pla2g5/Dock8/Ptprc/Tnfaip8l2/Cd300a/Rasal3/Ccl5/Spint2/Tnfrsf14/Zbtb7b/Pycard/Prkcd/Cd83/Bmp2/Aif1/Nckap1l/Chst4/Ccm2l/Cav1/Igf2/Mdga1/Ptafr/RT1-DMa/Cd86/Jag1/Sash3/Spta1/Lrrc32/Il15/Ephb4/Icam1/Pik3r6/Adtrp/Laptm5/Shb/Podxl/Plaur/Il18/Fgl2/Jak3
BP	GO:1902622	regulation of neutrophil migration	46	0.62852	1.81346	0.000420749	0.0192571	0.0171935	2851	tags=54%, list=18%, signal=45%	Il1b/Fut7/Rac2/Cd74/Cxcr2/C3ar1/Il1a/Lbp/Dpp4/Tlr2/Myo1f/Slamf8/Mdk/Dysf/Ptger3/Ednra/Nckap1l/C5ar2/Sell/Il1r1/Myd88/Edn1/Nod2/Ccl19/Pawr
BP	GO:0016064	immunoglobulin mediated immune response	113	0.550557	1.78349	0.000469641	0.0213713	0.0190811	2790	tags=42%, list=18%, signal=35%	C3/Batf/Cd74/RT1-Bb/Tnf/Foxj1/Csf2rb/C4b/Cd40/Csf3r/RT1-Da/Bcl3/Il27ra/C1qb/C1qc/Fcgr3a/Il21r/C1qa/Gapt/C4a/C2/Ptpn6/Lta/Fcgr1a/C1rl/Fcgr2b/Fcer1g/Serping1/Il2rb/Zp2/Btk/Tgfb1/Ptprc/Parp3/Fcgr2a/Prkcd/Nectin2/RT1-DMa/C1s/Stat6/Ung/Nfkbiz/Myd88/Gimap5/Cd226/Cd28/Nod2/C5
BP	GO:0032760	positive regulation of tumor necrosis factor production	107	0.569507	1.83432	0.000488543	0.0218831	0.019538	2135	tags=34%, list=14%, signal=29%	Ccl3/Mmp8/Oas3/Ccl4/Cybb/Ccr2/Tlr9/Pf4/Cd14/Tyrobp/Fcgr3a/Il1a/Lbp/Ccl2/Clec7a/Hspb1/Tnfrsf8/Cyba/Tlr2/Fcer1g/Tlr1/Btk/Tgfb1/Ccr5/Nfatc4/Mif/Ptprc/Plcg2/Fcgr2a/Pycard/Sphk2/Isl1/Ptafr/Sash3/Tnfrsf1a/Ly96
BP	GO:0071675	regulation of mononuclear cell migration	108	0.534751	1.72366	0.000487427	0.0218831	0.019538	2716	tags=34%, list=17%, signal=28%	Cxcl13/Ccl3/Ccl4/Ccl7/Ripk3/Ccr2/Lgals3/C3ar1/Il27ra/Spi1/Cxcl10/Ccl2/Ecm1/Cxcl14/Slamf8/Mdk/Trpv4/Cmklr1/S100a14/Tgfb1/Dock8/Ccl5/Tnfrsf14/Pycard/Aif1/Lgmn/Il34/Gpr15lg/Msn/Adtrp/Ninj1/Slc8b1/Cd200r1/Lyn/Cx3cr1/Cxcl17/Itgb3
BP	GO:0017148	negative regulation of translation	176	-0.362838	-1.57581	0.000489177	0.0218831	0.019538	4286	tags=46%, list=28%, signal=34%	Ago2/Shmt1/Cpeb3/Cpeb1/Eif4g1/Eif4enif1/Hnrnpd/Ago1/Eif2ak3/Rara/Enc1/Rc3h2/Eif2s1/Tnrc6c/Tardbp/Tut7/Cpeb4/Ncl/Eif4ebp3/Exosc9/Pnpt1/Mettl14/Serbp1/Ythdf2/Cnot2/Syncrip/Gigyf2/Exosc7/Cnot8/Ythdf3/Pan3/Otud6b/Cnot7/Paip1/Hnrnpr/Cnot1/Ddx6/Noct/Pura/Tpr/Exosc8/Ireb2/Trim2/Fmr1/Eif4e/Prkaa1/Rock2/Cnot6/Nhlrc3/Hnrnpu/Eif2ak4/Rock1/Ddx3x/C5h8orf88/Dhx36/Tyms/Rbm24/Purb/Tut4/Plekhn1/Dhx9/Nmnat2/Dapk1/Btg2/Tia1/Celf1/Dcp2/Pde12/Cnot6l/Ago3/Rc3h1/Pnldc1/Tnrc6b/Prkca/Pus7/Xrn1/Ago4/Igf2bp2/Wfs1/Bank1/Zar1
MF	GO:0050664	oxidoreductase activity, acting on NAD(P)H, oxygen as acceptor	14	0.810496	1.88871	0.000500571	0.022267	0.0198807	1528	tags=57%, list=10%, signal=52%	Cybb/Ncf1/Duox1/Ncf2/Kmo/Cyba/Mical2/Fmo5
BP	GO:0032609	type II interferon production	93	0.567432	1.79796	0.000507717	0.0223339	0.0199405	2656	tags=37%, list=17%, signal=30%	Il1b/Pglyrp2/Tlr8/Tnf/RT1-Db1/Ripk3/Ccr2/Il18r1/Tlr9/Cd14/Bcl3/Il27ra/RT1-CE16/Il20rb/Runx1/Clec7a/Irf8/Zc3h12a/Lta/Lilrb4/Tnfsf9/Zfpm1/Isg15/Slc11a1/Pycard/Isl1/Sash3/Laptm5/Il1rl1/Il18/Il1r1/Cd244l1/Gimap5/Cd226
BP	GO:0032649	regulation of type II interferon production	93	0.567432	1.79796	0.000507717	0.0223339	0.0199405	2656	tags=37%, list=17%, signal=30%	Il1b/Pglyrp2/Tlr8/Tnf/RT1-Db1/Ripk3/Ccr2/Il18r1/Tlr9/Cd14/Bcl3/Il27ra/RT1-CE16/Il20rb/Runx1/Clec7a/Irf8/Zc3h12a/Lta/Lilrb4/Tnfsf9/Zfpm1/Isg15/Slc11a1/Pycard/Isl1/Sash3/Laptm5/Il1rl1/Il18/Il1r1/Cd244l1/Gimap5/Cd226
BP	GO:0002456	T cell mediated immunity	104	0.565043	1.80938	0.000511788	0.0223577	0.0199618	2778	tags=42%, list=18%, signal=35%	Il1b/Fut7/RT1-Db1/Ripk3/Ccr2/Il18r1/RT1-Da/RT1-CE16/Il20rb/Myo1g/Dpp4/Unc93b1/Lilrb4/Rftn1/Il4i1/Hspa1a/Was/RT1-CE1/Ctsc/Nlrp3/RT1-T24-4/Slfn2/Tnfrsf1b/Ptprc/Cd70/Mr1/Nckap1l/Pvr/Ctsh/Nectin2/RT1-N3/Jag1/Sash3/Cd8a/Icam1/Traf2/Il18/RT1-S3/Emp2/Il1r1/Tap2/Nfkbiz/Trpm4/Nod2
CC	GO:0005875	microtubule associated complex	131	0.534859	1.74966	0.00051673	0.0223577	0.0199618	1781	tags=23%, list=11%, signal=20%	Dynlt4/Mefv/Aurkb/Dnah6/Klc3/Dnai3/Dynlrb2/Dnah7/Odad1/Dnah3/Dnah1/Dnai2/Kif14/Rp1/Dnah11/Dnai1/Dnali1/Dnah12/Birc5/Dynlt5/Dnah14/Dnah5/Dync2i2/Disc1/Dctn3l1/Kif23/Cdca8/Kif9/Dnah2/Kif19
BP	GO:0043279	response to alkaloid	156	-0.371958	-1.59816	0.000515004	0.0223577	0.0199618	2041	tags=26%, list=13%, signal=23%	Bche/Cnr1/Slc1a2/Setd2/Igf1/Adgrl3/Chek1/Kalrn/Ube3a/Homer2/Adra1a/Crhbp/Slc1a1/Pgr/Ppargc1a/Ccna2/Slc8a1/Trpa1/Ryr2/Kcnj6/Gria1/Plau/Ryr1/Prkaa2/Cacna1s/Drd5/Ppp1r15a/Mecp2/Fancb/Adcy8/Grin2b/Homer1/Slc34a1/Htr1b/Nts/Egr1/Grin2a/Oprm1/Il6/Slc6a3
CC	GO:0030286	dynein complex	51	0.66118	1.92779	0.000524341	0.0225181	0.020105	1417	tags=35%, list=9%, signal=32%	Dynlt4/Dnah6/Dnai3/Dynlrb2/Dnah7/Odad1/Dnah3/Dnah1/Dnai2/Dnah11/Dnai1/Dnali1/Dnah12/Dynlt5/Dnah14/Dnah5/Dync2i2/Disc1
MF	GO:0005125	cytokine activity	115	0.563132	1.81988	0.000526125	0.0225181	0.020105	2041	tags=41%, list=13%, signal=36%	Cxcl13/Il1b/Ccl3/Retnlg/Cxcl1/Wnt6/Ccl4/Ccl7/Tnf/Timp1/Ccl17/Cxcl16/Pf4/Cxcl10/Cxcl11/Il1a/Ccl2/Cxcl6/Ccl9/Tnfrsf11b/Cklf/Wnt1/Lta/Cxcl14/Bmp8a/Il17b/Wnt11/Tnfsf9/Ltb/Il1rn/Il25/Bmp5/Tgfb1/Mif/Rpl13a/Wnt10b/Grn/Ccl24/Crlf2/Cd70/Ccl5/Bmp2/Crlf1/Wnt9b/Il34/Cxcl9/Gpr15lg
BP	GO:0019886	antigen processing and presentation of exogenous peptide antigen via MHC class II	18	0.768876	1.86549	0.000536072	0.0226985	0.020266	1411	tags=56%, list=9%, signal=51%	RT1-Ba/Cd74/RT1-Bb/RT1-Db1/RT1-Da/Unc93b1/Fcgr2b/Fcer1g/Ifi30/Ctse
BP	GO:0072079	nephron tubule formation	17	0.776536	1.85934	0.000534908	0.0226985	0.020266	2144	tags=65%, list=14%, signal=56%	Irx3/Irx2/Irx1/Wnt6/Osr1/Six1/Hnf1b/Nog/Wnt9b/Sox9/Hes5
BP	GO:0034341	response to type II interferon	144	0.523094	1.73262	0.000559768	0.0235758	0.0210493	3244	tags=42%, list=21%, signal=33%	Ccl3/Mefv/RT1-Ba/Ccl4/Ccl7/Cd74/RT1-Bb/Tnf/Socs1/RT1-Db1/Ccl17/Gbp1/Cd40/Cxcl16/Ifitm3/Vim/Ubd/Capg/Ccl2/Serpina3n/Ciita/Irf8/Ccl9/Tlr2/Socs3/Gch1/Bst2/Gbp2/Was/Rab20/Rpl13a/Ccl24/Casp1/Ccl5/Asl/Slc11a1/Adamts13/Aif1/Vamp8/Gbp4/Gbp5/Cd86/Icam1/Il18/Stxbp2/Cdc42ep2/Pecam1/Sp100/Edn1/Parp14/Mrc1/Ccl19/Gsn/Parp9/Nlrc5/Irf1/Flnb/Shfl/Gbp7/Dapk3
BP	GO:0002690	positive regulation of leukocyte chemotaxis	90	0.587972	1.85804	0.000570341	0.023873	0.0213146	1970	tags=32%, list=13%, signal=28%	Cxcl13/Il1b/Ccl3/Ccl4/Rac2/Ccl7/Cd74/Cxcr2/Ccr2/C3ar1/Spi1/Cxcl10/Lbp/Ccl2/Cxcl14/Edn3/Gpsm3/Mdk/Dysf/Trpv4/Cmklr1/S100a14/Ccl5/Ednra/Aif1/Nckap1l/Vegfc/Lgmn/Il34
MF	GO:0042166	acetylcholine binding	11	0.842757	1.82832	0.000572855	0.023873	0.0213146	592	tags=45%, list=4%, signal=44%	Chrnb3/Chrna3/Chrnb4/Chrnb1/Chrna1
BP	GO:0032729	positive regulation of type II interferon production	67	0.595501	1.81175	0.000582719	0.0239611	0.0213933	2656	tags=37%, list=17%, signal=31%	Il1b/Tlr8/Tnf/Ccr2/Il18r1/Tlr9/Cd14/Bcl3/Il27ra/RT1-CE16/Runx1/Clec7a/Irf8/Lta/Tnfsf9/Zfpm1/Isg15/Slc11a1/Pycard/Isl1/Sash3/Il18/Il1r1/Cd244l1/Cd226
BP	GO:0019882	antigen processing and presentation	93	0.563939	1.78689	0.000582356	0.0239611	0.0213933	2497	tags=42%, list=16%, signal=35%	Clec4a/RT1-Ba/Cd74/RT1-Bb/RT1-Db1/RT1-Da/RT1-CE16/Cd68/Fcgr3a/Tap1/Unc93b1/Fcgr1a/Clec4a3/Fcgr2b/Rftn1/Fcer1g/Ifi30/Wdfy4/Was/RT1-CE1/Psmb9/RT1-T24-4/Ctse/Rab32/Psmb8/Slc11a1/Relb/Mr1/Fcgr2a/Pycard/RT1-N3/RT1-DMa/Tapbp/Icam1/RT1-S3/Fgl2/Rab3b/Rab4a/Tap2
CC	GO:0097729	9+2 motile cilium	161	0.512551	1.72799	0.000584048	0.0239611	0.0213933	2149	tags=33%, list=14%, signal=29%	Dynlt4/Oaz3/Qrich2/Adgb/Dnah6/Ttc29/Rsph4a/Dnah7/Ak8/Slc9b1/Cfap221/Spaca9/Tcp11/Tekt4/Dnah1/Dnai2/Cfap43/Tekt3/Dnah11/Dnai1/Cfap45/Dnali1/Tppp2/Dnah12/Rsph9/Tcte1/Mns1/Flacc1/Odad4/Cfap52/Spag6l/Cabyr/Morn5/Rsph1/Il4i1/Iqcg/Dnah5/Cfap61/Rsph6a/Tekt5/Glipr1l1/Spmip6/Akap14/Cfap58/Cfap119/Pacrg/Kif9/Dnah2/Ctsh/Cfap74/Ift27/Nherf1/Spata33
BP	GO:0007606	sensory perception of chemical stimulus	112	-0.403725	-1.65306	0.00059647	0.0243446	0.0217357	949	tags=20%, list=6%, signal=19%	Olr857/Or13p9/Trpa1/Asic3/Or9s13/Olr1696/Or4c105b/Or8s5/Or7d9/LOC100912028/Or4p7/Or5a3/Pigr/Or6f2/Or2w1c/Vom1r41/Or13a26/Omp/Slc6a3/Vom1r90/Gfy/LOC690507
MF	GO:0048020	CCR chemokine receptor binding	21	0.809147	2.01756	0.000636706	0.0252149	0.0225127	614	tags=38%, list=4%, signal=37%	Cxcl13/Ccl3/Ccl4/Ccl7/Ccr2/Ccl17/Ccl2/Ccl9
BP	GO:0002523	leukocyte migration involved in inflammatory response	25	0.719256	1.84912	0.000631637	0.0252149	0.0225127	1384	tags=44%, list=9%, signal=40%	Fut7/S100a9/S100a8/Tnf/Lbp/Ccl2/Slamf8/Itgam/Mdk/Itgb2/Nlrp3
BP	GO:0072070	loop of Henle development	11	0.840452	1.82332	0.0006369	0.0252149	0.0225127	37	tags=27%, list=0%, signal=27%	Irx3/Irx2/Irx1
CC	GO:0042611	MHC protein complex	13	0.798449	1.80809	0.000632787	0.0252149	0.0225127	395	tags=46%, list=3%, signal=45%	RT1-Ba/Cd74/RT1-Bb/RT1-Db1/RT1-Da/RT1-CE16
BP	GO:0002444	myeloid leukocyte mediated immunity	104	0.558775	1.78931	0.000627734	0.0252149	0.0225127	2045	tags=36%, list=13%, signal=31%	C3/Ccl3/Cxcl1/Rac2/Ncf1/Milr1/Ccr2/Fgr/Tyrobp/Spi1/Stap1/Fcgr3a/Lat/Cxcl6/Unc13d/Fcgr1a/Myo1f/Itgam/Fcer1g/Itgb2/Ptgds/Nppa/Fes/Btk/Pomc/Rab44/Anxa3/Cd300a/Scn11a/Fcgr2a/Sphk2/Grp/Vamp8/Lat2/Gata2/Gpr15lg/Ptafr
BP	GO:1903706	regulation of hemopoiesis	342	0.425978	1.5069	0.000621484	0.0252149	0.0225127	3085	tags=30%, list=20%, signal=24%	Runx3/Ccl3/RT1-Ba/Pglyrp2/Cd74/Rorc/Ihh/Tnf/Foxj1/Socs1/RT1-Db1/Ccr2/Tlr9/Csf3r/RT1-Da/Pf4/Vnn1/Il15ra/Tyrobp/Myb/Spi1/C1qc/Calca/Runx1/Card11/Zc3h12a/Cd27/Hspb1/Ccl9/Tnfrsf11b/Ptpn6/Ada/Lilrb4/Shh/Hist1h4m/Slamf8/Hcls1/Itgam/Tnfsf9/Il2rg/Mdk/Slc46a2/Anxa1/Fes/Il4i1/Rbp1/Hspa1a/Zfpm1/Isg15/Tgfb1/Lck/Lef1/Tmem176a/Nlrp3/Wnt10b/Ptprc/Meis1/Ccl5/Ctnnbip1/Evi2b/Zbtb7b/Cd83/Esrra/Tmem176b/Nckap1l/Mafb/Gata2/Il34/Cib1/Pirb/RT1-DMa/Tmem64/Jag1/Sash3/Zfp36l1/Il15/Pik3r6/Ninj1/Shb/Il18/Fgl2/Jak3/Lyn/Pla2g3/Nfkbiz/Mmp14/Gimap5/Cd28/Ikzf1/Fanca/Ccl19/Eif6/Cyp26b1/Fgfr3/Irf1/Csf1r/Jun/Slc4a2/Sfrp1/Inpp5d/Sox12
BP	GO:0070977	bone maturation	27	-0.642648	-2.01665	0.000661584	0.0254151	0.0226915	2045	tags=44%, list=13%, signal=39%	Fat4/Igf1/Asxl2/Xylt1/Mbtps2/Ext1/Adamts12/Grem1/Ryr1/Zbtb16/Actn3/Gh1
BP	GO:2000401	regulation of lymphocyte migration	59	0.662644	1.97912	0.000650821	0.0254151	0.0226915	2449	tags=36%, list=16%, signal=30%	Cxcl13/Ccl3/Ccl4/Ccl7/Ripk3/Ccr2/Il27ra/Cxcl10/Ccl2/Ecm1/Cxcl14/Dock8/Ccl5/Tnfrsf14/Pycard/Aif1/Gpr15lg/Msn/Adtrp/Slc8b1/Cd200r1
BP	GO:0099172	presynapse organization	60	-0.500763	-1.8833	0.000656043	0.0254151	0.0226915	1953	tags=37%, list=13%, signal=32%	Ptprd/Grid2/Il1rap/Nrxn1/Slitrk1/Mdga2/Cap2/Ntrk3/Pcdh17/Slitrk5/Slitrk3/Slitrk4/Lrfn5/Slitrk2/Cntn5/Gpc4/Nlgn1/Ppfia2/Il1rapl1/Pclo/Il1rapl2/Wnt3a
BP	GO:0036037	CD8-positive, alpha-beta T cell activation	27	0.710763	1.86511	0.000660153	0.0254151	0.0226915	1900	tags=44%, list=12%, signal=39%	Runx3/Clec4a/Gpr18/Socs1/RT1-CE16/Runx1/Lilrb4/Clec4a3/Wdfy4/Zbtb7b/Nckap1l/Eomes
CC	GO:0005684	U2-type spliceosomal complex	91	0.573323	1.81061	0.000647977	0.0254151	0.0226915	1	tags=1%, list=0%, signal=1%	Snrpc-ps3
BP	GO:0019724	B cell mediated immunity	118	0.547628	1.77907	0.000664427	0.0254151	0.0226915	2790	tags=42%, list=18%, signal=35%	C3/Batf/Cd74/RT1-Bb/Tnf/Foxj1/Csf2rb/C4b/Cd40/Csf3r/RT1-Da/Bcl3/Il27ra/C1qb/C1qc/Fcgr3a/Il21r/C1qa/Gapt/C4a/C2/Ptpn6/Lta/Fcgr1a/C1rl/Fcgr2b/Fcer1g/Serping1/Il2rb/Zp2/Btk/Tgfb1/Ptprc/Cd70/Parp3/Fcgr2a/Prkcd/Nectin2/Pirb/RT1-DMa/C1s/Stat6/Ung/Nfkbiz/Myd88/Gimap5/Cd226/Cd28/Nod2/C5
BP	GO:0050807	regulation of synapse organization	296	-0.299252	-1.45874	0.000663884	0.0254151	0.0226915	2865	tags=29%, list=18%, signal=24%	Myh10/Ptn/Dnm1l/Nedd4/Nedd9/Ctnna2/Amigo1/Adgrl1/Magi2/Adnp/Gprasp3/Sipa1l1/Setd5/Vps35/Fmr1/Opa1/Lrrn3/Rock2/Mef2c/Cask/Gpm6a/Psen1/Rock1/Ptprd/Grid2/Dhx36/Il1rap/Nrxn1/Lrrn1/Adgrl3/Chrna7/Klk8/Pafah1b1/Lrrtm2/Slitrk1/Gsk3b/Gpr158/Flrt2/Actr3/Kalrn/Ube3a/Mdga2/Abi2/Syndig1/Ogt/Actr2/Epha4/Wasl/Dgkb/Ntrk3/Slitrk5/Cdh8/Lrrtm4/Asap1/Slitrk3/Nf1/Slitrk4/Frmpd4/Mycbp2/Lrfn5/Adgrb3/Lrrk2/Slitrk2/Nrcam/Gpc4/Lingo2/Nlgn1/Prkca/Ppfia2/Mecp2/Il1rapl1/Slc7a11/Tanc2/C1ql3/Il1rapl2/Zfp804a/Pak3/Adgrl2/Grin2b/Epha7/Homer1/Cttnbp2/Ppp1r9a/Arc/Cdkl5/Srpx2/Wnt3a
BP	GO:0002548	monocyte chemotaxis	42	0.66417	1.89815	0.000692042	0.026297	0.0234789	2803	tags=55%, list=18%, signal=45%	Ccl3/Ccl4/Ccl7/Ccr2/Ccl17/Lgals3/Cxcl10/Calca/Ccl2/Ccl9/Slamf8/Anxa1/S100a14/Ccl24/Ccl5/Rps19/Aif1/Lgmn/Ninj1/Lyn/Cx3cr1/Cxcl17/Ccl19
BP	GO:0042330	taxis	374	0.434776	1.54307	0.000694125	0.026297	0.0234789	2258	tags=25%, list=15%, signal=22%	Cxcl13/Il1b/C3/Ccl3/Slamf9/Gpr18/Retnlg/S100a9/Cxcl1/S100a8/Ccl4/Rac2/Ccl7/Cd74/Cxcr2/Ccr2/Ccl17/Csf3r/Cxcl16/Pf4/Lgals3/Fn1/C3ar1/Spi1/Stap1/Cxcl10/Cxcl11/Calca/Lsp1/Lbp/Vav1/Ccl2/Tafa4/Ccr10/Cxcl6/Hspb1/Ccl9/Dpp4/Cklf/Cxcl14/Dpep1/Apoa1/Edn3/Gpsm3/Shh/Slamf8/Itgam/Rin3/Angpt2/Mdk/Dysf/Fcer1g/Ch25h/Itgb2/Anxa1/Trpv4/Fes/Cmklr1/Trpm2/S100a14/Tgfb1/Hmgb2l1/Ccr5/Lef1/Mif/Cela1/Rpl13a/Dock2/S100a4/Ccl24/Ccl5/Ednra/Gpr183/Sema3f/Fcgr2a/Rps19/Prkcd/Pdgfa/Aif1/Nckap1l/Vegfc/Lgmn/Il34/Cxcl9/Gpr15lg/Ptafr/C5ar2/Sema3b/Ccrl2/Sell/Ninj1/Tpbg/Il17rc
MF	GO:0004890	GABA-A receptor activity	18	-0.692908	-2.01343	0.000714903	0.0268275	0.0239525	1743	tags=72%, list=11%, signal=64%	Gabrg3/Gabrd/Gabrq/Gabra2/Gabrb1/Gabrg1/Gabre/Gabrr3/Gabra1/Gabrg2/Gabrb3/Gabra4/Gabrb2
CC	GO:1902711	GABA-A receptor complex	18	-0.692908	-2.01343	0.000714903	0.0268275	0.0239525	1743	tags=72%, list=11%, signal=64%	Gabrg3/Gabrd/Gabrq/Gabra2/Gabrb1/Gabrg1/Gabre/Gabrr3/Gabra1/Gabrg2/Gabrb3/Gabra4/Gabrb2
BP	GO:0001773	myeloid dendritic cell activation	28	0.703373	1.85436	0.0007332	0.0272557	0.0243349	2618	tags=61%, list=17%, signal=51%	Batf/Itgb6/Spi1/Ubd/Cd37/Tspan32/Tnfsf9/Irf4/Tgfb1/Dock2/Relb/Pycard/Pirb/Cd86/Ltbr/Cd244l1/Gimap5
MF	GO:0015464	acetylcholine receptor activity	17	0.770333	1.84449	0.000732128	0.0272557	0.0243349	592	tags=29%, list=4%, signal=28%	Chrnb3/Chrna3/Chrnb4/Chrnb1/Chrna1
BP	GO:0002824	positive regulation of adaptive immune response based on somatic recombination of immune receptors built from immunoglobulin superfamily domains	107	0.558628	1.79928	0.000761378	0.028171	0.0251521	2659	tags=41%, list=17%, signal=34%	Il1b/C3/Clec4a/RT1-Bb/Tnf/RT1-Db1/Ccr2/Il18r1/Cd40/RT1-Da/Il27ra/RT1-CE16/Tnfsf13b/Clec7a/Lta/Ada/Fcgr1a/Fcer1g/Hspa1a/RT1-CE1/Btk/Tgfb1/Nlrp3/RT1-T24-4/Ptprc/Slc11a1/Mr1/Fcgr2a/Pvr/Nectin2/RT1-N3/RT1-DMa/Sash3/Stat6/Traf2/Il18/RT1-S3/Pla2g4a/Il1r1/Tap2/Nfkbiz/Gimap5/Cd226/Cd28
BP	GO:0045785	positive regulation of cell adhesion	427	0.406888	1.44792	0.000784107	0.028877	0.0257824	2813	tags=27%, list=18%, signal=23%	Cxcl13/Il1b/Runx3/Fut7/RT1-Ba/Itgal/Cd74/Ihh/Fga/RT1-Bb/Tnf/Socs1/RT1-Db1/Ccr2/Cd5/RT1-Da/Vnn1/Fn1/RT1-CE16/Calca/Il1a/Tgm2/Tnfsf13b/Vav1/Ccl2/Runx1/Card11/Cass4/Cd27/Dpp4/Ptpn6/Unc13d/Fut1/Ada/Lilrb4/Apoa1/Shh/Ccdc88b/Tnfsf9/Il2rg/Piezo1/Itga5/Mdk/Dysf/Itgb2/Anxa1/Mip/Dusp26/Il4i1/Sele/Foxc2/Cd6/Rhod/Npy2r/Tgfb1/Cdh1/Lck/Ccr5/Lef1/Igfbp2/Myoc/Nlrp3/Disc1/Wnt10b/Dock8/Ptprc/Rasal3/Ccl5/Tnfrsf14/Jup/Zbtb7b/Pycard/Cd83/Aif1/Nckap1l/Chst4/Vegfc/Cav1/Igf2/Cib1/Itga3/Ptafr/RT1-DMa/Cd86/Fbln1/Apbb1ip/Sash3/Rac3/Spta1/Il15/Ephb4/Icam1/Pik3r6/Ninj1/Shb/Podxl/Plaur/Rras/Il18/Smoc1/Jak3/Emp2/Triobp/Tsc2/Sfrp2/Nfkbiz/Cd244l1/Gimap5/Cd28/Ikzf1/Itgb3/Ret/F11r/Ccl19/Zfhx3
CC	GO:1902710	GABA receptor complex	20	-0.68531	-1.99349	0.000793514	0.0290882	0.025971	1743	tags=65%, list=11%, signal=58%	Gabrg3/Gabrd/Gabrq/Gabra2/Gabrb1/Gabrg1/Gabre/Gabrr3/Gabra1/Gabrg2/Gabrb3/Gabra4/Gabrb2
CC	GO:0097525	spliceosomal snRNP complex	62	0.645966	1.93811	0.00080828	0.0294929	0.0263323	1	tags=2%, list=0%, signal=2%	Snrpc-ps3
BP	GO:1902107	positive regulation of leukocyte differentiation	161	0.507553	1.71114	0.000839257	0.0303435	0.0270918	2692	tags=35%, list=17%, signal=29%	Runx3/Ccl3/RT1-Ba/Cd74/Ihh/Tnf/Socs1/RT1-Db1/RT1-Da/Pf4/Vnn1/Il15ra/Tyrobp/Spi1/Calca/Runx1/Cd27/Ccl9/Ada/Lilrb4/Shh/Hcls1/Itgam/Tnfsf9/Il2rg/Mdk/Anxa1/Fes/Il4i1/Tgfb1/Lck/Lef1/Nlrp3/Wnt10b/Ptprc/Ccl5/Ctnnbip1/Evi2b/Zbtb7b/Cd83/Nckap1l/Il34/RT1-DMa/Tmem64/Sash3/Zfp36l1/Il15/Pik3r6/Ninj1/Shb/Il18/Pla2g3/Nfkbiz/Mmp14/Gimap5/Ikzf1
BP	GO:1903708	positive regulation of hemopoiesis	161	0.507553	1.71114	0.000839257	0.0303435	0.0270918	2692	tags=35%, list=17%, signal=29%	Runx3/Ccl3/RT1-Ba/Cd74/Ihh/Tnf/Socs1/RT1-Db1/RT1-Da/Pf4/Vnn1/Il15ra/Tyrobp/Spi1/Calca/Runx1/Cd27/Ccl9/Ada/Lilrb4/Shh/Hcls1/Itgam/Tnfsf9/Il2rg/Mdk/Anxa1/Fes/Il4i1/Tgfb1/Lck/Lef1/Nlrp3/Wnt10b/Ptprc/Ccl5/Ctnnbip1/Evi2b/Zbtb7b/Cd83/Nckap1l/Il34/RT1-DMa/Tmem64/Sash3/Zfp36l1/Il15/Pik3r6/Ninj1/Shb/Il18/Pla2g3/Nfkbiz/Mmp14/Gimap5/Ikzf1
BP	GO:0001764	neuron migration	189	-0.339424	-1.49616	0.000847934	0.0305179	0.0272475	3115	tags=33%, list=20%, signal=27%	Ptk2/Kif20b/Dcx/Gfra3/Reln/Neo1/Myh10/Drd1/Large1/RGD1307443/Cxcl12/Ctnna2/Nav1/Plaa/Nrp1/Top2b/Matn2/Arhgap32/Nipbl/Usp9x/Mef2c/Gpm6a/Psen1/Sh3rf1/Adgrl3/Pafah1b1/Lrp12/Scrt2/Gsk3b/Flrt2/Mdga2/Abi2/Ptprz1/Erbb4/Dclk1/Nrg3/Pcm1/Astn2/Ntrk3/Ndnf/Dcc/Dab1/Nexmif/Lrig2/Sema3a/Prkg1/Satb2/Fzd3/Nkx2-1/Nr4a2/Nkx6-1/Chl1/Ntng1/Cep85l/Mrtfb/Neurod4/Fat3/Gnrh1/Esr2/Unc5d/Cdkl5/Met/Robo3
BP	GO:0002706	regulation of lymphocyte mediated immunity	150	0.509913	1.6992	0.000857621	0.0307269	0.0274341	2778	tags=37%, list=18%, signal=31%	Il1b/C3/Fut7/Tnf/Foxj1/RT1-Db1/Ripk3/Ccr2/Il18r1/Cd40/RT1-Da/Il27ra/RT1-CE16/Il20rb/Tap1/Vav1/Dpp4/Ncr3/Ptpn6/Lta/Lilrb4/Fcgr1a/Il18rap/Fcgr2b/Fcer1g/Il4i1/Hspa1a/Was/RT1-CE1/Btk/Tgfb1/Nlrp3/RT1-T24-4/Tnfrsf1b/Ptprc/Parp3/Mr1/Fcgr2a/Nckap1l/Pvr/Nectin2/RT1-N3/Igf2/Sash3/Stat6/Pik3r6/Traf2/Il18/RT1-S3/Il1r1/Tap2/Gimap5/Cd226/Cd28/Trpm4/Nod2
BP	GO:0008542	visual learning	67	-0.485882	-1.87106	0.000870421	0.031045	0.0277181	3893	tags=48%, list=25%, signal=36%	Kit/Synpo/Sgk1/Nlgn3/Tanc1/Chrd/Creb1/Hif1a/Drd1/Hmgcr/Pias1/Atxn1/Ddhd2/Htt/Nptn/Ckap5/Pde8b/Zzef1/Abl2/Ptprz1/Kmt2a/Hrh2/Nf1/Braf/Tafa2/Drd5/Mecp2/Slc7a11/Cacna1e/Dbh/Nts/Grin2a
BP	GO:0007288	sperm axoneme assembly	26	0.746966	1.93401	0.000885407	0.0313687	0.0280071	2623	tags=62%, list=17%, signal=51%	Cfap206/Cfap157/Drc7/Cfap44/Dnah1/Cfap43/Mns1/Spag6l/Iqcg/Cfap58/Tpgs1/Cep131/Neurl1/Spag16/Pla2g3/Ttc12
BP	GO:0048246	macrophage chemotaxis	41	0.630166	1.79206	0.000887419	0.0313687	0.0280071	2987	tags=54%, list=19%, signal=43%	Ccl3/Lgals3/C3ar1/Stap1/Ccl2/Tafa4/Cklf/Slamf8/Mdk/Trpv4/Cmklr1/Mif/Rpl13a/Ccl5/Il34/Ninj1/Mmp9/Cx3cr1/Cxcl17/C5/Ddt/Csf1r
MF	GO:0004535	poly(A)-specific ribonuclease activity	13	-0.755525	-2.00559	0.000924817	0.0325453	0.0290576	3099	tags=77%, list=20%, signal=62%	Cnot2/Cnot8/Pan3/Cnot7/Cnot1/Noct/Cnot6/Pde12/Cnot6l/Pnldc1
BP	GO:0071677	positive regulation of mononuclear cell migration	65	0.584679	1.77266	0.000929041	0.0325493	0.0290612	1929	tags=28%, list=12%, signal=24%	Cxcl13/Ccl3/Ccl4/Ccl7/Ccr2/Lgals3/Spi1/Cxcl10/Ccl2/Cxcl14/S100a14/Tgfb1/Dock8/Ccl5/Tnfrsf14/Pycard/Aif1/Lgmn
BP	GO:0032720	negative regulation of tumor necrosis factor production	60	0.59567	1.78482	0.000956417	0.0333608	0.0297857	1356	tags=28%, list=9%, signal=26%	Clec4a/Gpr18/Tspo/Bcl3/Il27ra/Lbp/Zc3h12a/Ptpn6/Lilrb4/Clec4a3/Cd33/Cidea/Pomc/Nlrc3/Acp5/H19/Elf4
CC	GO:0120114	Sm-like protein family complex	80	0.589013	1.83095	0.0009819	0.0340995	0.0304452	1	tags=1%, list=0%, signal=1%	Snrpc-ps3
BP	GO:1903707	negative regulation of hemopoiesis	97	0.535603	1.69897	0.000990702	0.0342549	0.030584	2014	tags=26%, list=13%, signal=23%	Runx3/Ccl3/Pglyrp2/Cd74/Ihh/Foxj1/Socs1/Pf4/C1qc/Calca/Runx1/Zc3h12a/Hspb1/Tnfrsf11b/Lilrb4/Shh/Mdk/Anxa1/Zfpm1/Tmem176a/Zbtb7b/Tmem176b/Mafb/Gata2/Pirb
BP	GO:0044782	cilium organization	382	0.419194	1.49098	0.000998816	0.0343853	0.0307004	2098	tags=23%, list=13%, signal=20%	Dnaaf6/Lca5l/Cfap206/Ttc21a/Odad3/Cfap157/Cfap161/Drc7/Klc3/Foxj1/Ttc29/Dnai3/Dnaaf3/Cfap44/Ccdc40/Cimap3/Rsph4a/Dnah7/Dnaaf1/Spag17/Daw1/Ak7/Onecut1/Odad1/Cfap221/Cfap126/Spaca9/Tekt4/Mapk15/Dnah1/Cfap91/Dnai2/Rp1/Cfap43/Mak/Cfap46/Tekt3/Lrrc43/Dnai1/Zmynd10/Pierce1/Fam161a/Ubxn10/Rsph9/Hydin/Mns1/Odad4/Ehd2/Rfx2/Spag6l/Odad2/Rsph1/Tekt2/Hoatz/Catip/Enkd1/Ccdc113/Iqcg/Dnah5/Cfap61/Cfap54/Lama5/Dync2i2/Cplane2/Rsph6a/Tekt5/Tekt1/Disc1/Cfap58/Dusp23/Poc1a/Ehd4/Stk36/Dnaaf4/Cfap410/Dnah2/Zic2/Kif19/Nectin2/Cibar2/Hap1/Fuz/Ssna1/Unc119b/Ift27/Nherf1
MF	GO:0030527	structural constituent of chromatin	30	0.687299	1.84907	0.001014	0.034757	0.0310323	1630	tags=40%, list=10%, signal=36%	Hist1h2ail1/H2az1-ps1/H3c13/Cenpa/Hist1h4m/H1f2/H1f5/H2ac25/H1f10/Hist1h2bq/Hist1h2ac/Hist3h2ba
CC	GO:0098802	plasma membrane signaling receptor complex	163	0.477048	1.61174	0.00103355	0.0352744	0.0314943	2333	tags=26%, list=15%, signal=22%	Chrnb3/Chrna3/Itgax/Chrnb4/Cd79b/Itgal/Csf2rb/Il18r1/Chrnb1/Itgb7/Cd40/Itgb6/Chrne/Itgb4/Tspan32/Chrna1/Ptpn6/Gp5/Tlr2/Il18rap/Itgam/Traf1/Itga5/Itgb2/Ramp3/Tlr1/Cd6/Itgb5/Cntfr/Bmp2/Traf4/Acvr2b/Grik4/Acvrl1/Cacng5/Itga3/Apbb1ip/Ramp1/Sstr1/Olfm2/Diablo/Traf2
BP	GO:0009620	response to fungus	43	0.641778	1.83266	0.00111217	0.0374729	0.0334571	2258	tags=51%, list=15%, signal=44%	Clec4a/Cxcl1/Zbp1/Ncf1/RT1-Bb/Clec4a1/Spi1/Clec7a/Tlr2/Clec4a3/Il25/Btk/Pomc/Tgfb1/Pla2g5/Plcg2/Trim62/Pik3cd/Gpr15lg/Cd86/Scimp/Il17rc
BP	GO:2000404	regulation of T cell migration	43	0.641552	1.83201	0.00111217	0.0374729	0.0334571	2041	tags=28%, list=13%, signal=24%	Cxcl13/Ripk3/Ccr2/Il27ra/Cxcl10/Ecm1/Dock8/Ccl5/Tnfrsf14/Pycard/Aif1/Gpr15lg
MF	GO:0043027	cysteine-type endopeptidase inhibitor activity involved in apoptotic process	22	0.723363	1.82152	0.00111108	0.0374729	0.0334571	2169	tags=41%, list=14%, signal=35%	Avp/Cd27/Birc3/Dpep1/Birc5/Naip6/Rps6ka1/Naip5/Prdx5
BP	GO:0002573	myeloid leukocyte differentiation	223	0.462297	1.60088	0.00113231	0.0379901	0.0339189	3055	tags=32%, list=20%, signal=26%	Ccl3/Batf/Cd74/Tnf/Socs1/RT1-Db1/Pf4/Tyrobp/Itgb6/Spi1/C1qc/Calca/Oscar/Ubd/Spib/Ccl2/Runx1/Ccl9/Tnfrsf11b/Anxa2/Lilrb4/Tlr2/Hcls1/Itgam/Tnfsf9/Prtn3/Fcer1g/Il25/Irf4/Fes/Rbp1/Ucp2/Zfpm1/Acp5/Tgfb1/Lef1/Ccl5/Gpr183/Ctnnbip1/Relb/Naglu/Evi2b/Bmp2/Esrra/Lrrk1/Hhex/Mafb/Nfatc1/Il3ra/Gata2/Il34/Pirb/Cd86/Tmem64/Zfp36l1/Il15/Ninj1/Il1rl1/Ltbr/Lyn/Pla2g3/Myd88/Gimap5/Ikzf1/Ccl19/Fgfr3/Efna2/Csf1r/Jun/Slc4a2/Sfrp1/Inpp5d
BP	GO:0002825	regulation of T-helper 1 type immune response	24	0.73138	1.87103	0.00114444	0.0380742	0.033994	2803	tags=54%, list=18%, signal=44%	Il1b/RT1-Bb/Ccr2/Il18r1/Il27ra/Anxa1/Slc11a1/Il1rl1/Il18/Jak3/Pla2g4a/Il1r1/Ccl19
BP	GO:0002474	antigen processing and presentation of peptide antigen via MHC class I	27	0.697575	1.8305	0.00114137	0.0380742	0.033994	2497	tags=56%, list=16%, signal=47%	Clec4a/RT1-CE16/Tap1/Fcgr1a/Clec4a3/Fcer1g/Ifi30/RT1-CE1/RT1-T24-4/Mr1/Fcgr2a/RT1-N3/Tapbp/RT1-S3/Tap2
BP	GO:0043374	CD8-positive, alpha-beta T cell differentiation	15	0.767858	1.79458	0.00114932	0.0380768	0.0339963	3039	tags=73%, list=20%, signal=59%	Runx3/Gpr18/Socs1/Runx1/Lilrb4/Zbtb7b/Nckap1l/Eomes/Gimap1/Irf1/Slc4a2
BP	GO:0051250	negative regulation of lymphocyte activation	149	0.498447	1.65967	0.00120086	0.0396185	0.0353728	3055	tags=37%, list=20%, signal=30%	Pla2g2a/Runx3/RT1-Ba/Pglyrp2/Cd74/Ihh/RT1-Bb/Foxj1/Socs1/RT1-Db1/Pf4/Lgals3/Fgr/Tyrobp/Il20rb/Cd37/Runx1/Adora2a/Zc3h12a/Tspan32/Hspb1/Ptpn6/Lilrb4/Samsn1/Shh/Fcgr2b/Mdk/Anxa1/Il4i1/Btk/Tgfb1/Pla2g5/Sox11/Tnfaip8l2/Cd300a/Parp3/Tnfrsf14/Zbtb7b/Nckap1l/Gal/Cd86/Lrrc32/Laptm5/Fgl2/Jak3/Lyn/Tsc2/Gimap5/Pla2g2d/Gpnmb/Pawr/Irf1/Slc4a2/Sfrp1/Inpp5d
BP	GO:0007215	glutamate receptor signaling pathway	55	-0.491629	-1.7972	0.00121092	0.0397846	0.0355211	2526	tags=40%, list=16%, signal=34%	Trpm1/Grm7/Grik2/Fmr1/Grik1/Grm3/Grid2/Kcnb1/Kalrn/Homer2/Slc1a1/Unc13a/Gria1/Gria3/Plcb1/Gria2/Frrs1l/Gnaq/Grin2b/Grm5/Homer1/Grin2a
BP	GO:0072578	neurotransmitter-gated ion channel clustering	23	-0.636043	-1.92018	0.00122241	0.0399821	0.0356974	2271	tags=52%, list=15%, signal=45%	Gphn/Snx27/Nrxn1/Zdhhc2/Lrrtm4/Slitrk3/Shisa6/Shisa7/Chrdl1/Nlgn1/Slc7a11/Frrs1l
BP	GO:0002709	regulation of T cell mediated immunity	78	0.564558	1.75139	0.00123208	0.0399821	0.0356974	2778	tags=41%, list=18%, signal=34%	Il1b/Fut7/RT1-Db1/Ripk3/Ccr2/Il18r1/RT1-Da/RT1-CE16/Il20rb/Dpp4/Lilrb4/Il4i1/Hspa1a/Was/RT1-CE1/Nlrp3/RT1-T24-4/Tnfrsf1b/Ptprc/Mr1/Nckap1l/Pvr/Nectin2/RT1-N3/Sash3/Traf2/Il18/RT1-S3/Il1r1/Tap2/Trpm4/Nod2
BP	GO:0003002	regionalization	354	0.417316	1.47846	0.00122782	0.0399821	0.0356974	2144	tags=24%, list=14%, signal=21%	Irx3/C3/Irx2/Irx1/Tbxt/Ihh/Folr1/Odad3/Foxj1/Fgfr4/Dnaaf3/Ccdc40/Cimap3/Dnaaf1/Daw1/Osr1/C1qa/Six1/Asb2/Aplnr/Dnai2/Hnf1b/Dmrta2/Wnt1/Dnah11/Crb2/Tifab/Otx2/Six2/Dnai1/Foxd1/Shh/Cfap45/Pierce1/Wnt11/Itgam/Mns1/Odad4/Cfap52/Gli1/Hes6/Zic3/Aldh1a2/Tcap/Foxc1/Odad2/Tdrd5/Foxc2/Sostdc1/Meox1/Dnah5/Mdfi/Tbx1/Sox17/Lama5/Cplane2/Ntf4/Lef1/Mical2/Tcf15/Heyl/Dlx2/Fkbp8/Bicc1/Sema3f/Ctnnbip1/Dnaaf4/Zic2/Sox1/Isl1/Bmp2/Tbx2/Nog/Snai1/Hhex/Mafb/Acvr2b/Smarcd3/Eomes/Fuz/Acvrl1/Alx1/Celsr1/Lfng/Tll2/Hes5
BP	GO:0001912	positive regulation of leukocyte mediated cytotoxicity	51	0.626711	1.82729	0.00128478	0.0413531	0.0369216	2656	tags=49%, list=17%, signal=41%	Cxcl1/RT1-Db1/RT1-Da/Tyrobp/Spi1/RT1-CE16/Stap1/Vav1/Ccl2/Ncr3/Il18rap/Itgam/Hspa1a/RT1-CE1/Pomc/RT1-T24-4/Ptprc/Mr1/Pvr/Nectin2/RT1-N3/RT1-S3/Tap2/Gimap5/Cd226
BP	GO:0098581	detection of external biotic stimulus	20	0.717853	1.78616	0.00128175	0.0413531	0.0369216	1228	tags=50%, list=8%, signal=46%	Clec4a/Pglyrp2/Tlr9/Lbp/Clec7a/Tlr2/Tlr1/Nlrc4/Casp4/Naip6
CC	GO:0005840	ribosome	252	0.444772	1.55443	0.00131482	0.0421487	0.0376319	4166	tags=43%, list=27%, signal=32%	LOC100364427/LOC100362479/Nr0b1/LOC100363469/LOC108352688/RGD1564606/LOC687780/Rps15/Rps28/Rps21/Rplp2/Rps12l2/Rpl12/Mrpl12/Rpl3l/Fau/Rplp1/Rpl13/Rpl36/Mrps12/LOC100363452/Rpl35/Rpl18a/Rpl13a/Rplp0/Rps15al4/Mrps24/Rpl15/LOC100360573/Rps29/Rps12/Rpl37l1/Mrpl14/Rps2/Rps5/Rps16/Rps18/Rps19/Rpl8-ps7/Uba52/Mrpl28/Rpl29/Ikzf4/Rps14/Rpl22-ps2/Rps27a/Rpl19/Rpl18/Rpl6/Rpl23a/LOC120094652/Rps10/Mt3/Rpsa/Rpl34/LOC100361854/Rack1/Rpl32/Rpl28/Rps7/Rps23/Mrps28/Rpl10a/Rpl27l1/Rpl8/Rpl7a/Rpl17/Gadd45gip1/RGD1562402/Rps8/LOC100364265/Eef2/Rps7-ps23/Cnbd2/Mrpl54/Mrpl57/Mrpl41/Rps17/Mrpl52/Rpl39/Rpl9/Mrpl23/Mrps34/Rps27l/Rpl24/Mrps23/Rpl14/Ubc/Mrps26/Rps13/Rps27/Rpl27/Rpl38/Mrps11/Rpl37a/Rps3/Rps25/Mrpl27/Mpv17l2/mrpl9/Mtg2/Rpl31/Nhp2/Mrpl21/Mrpl55/Mrpl17/Mrps27/Rps9/Rpl11
BP	GO:0045766	positive regulation of angiogenesis	162	0.488536	1.64756	0.00133312	0.0423921	0.0378492	2943	tags=38%, list=19%, signal=31%	Il1b/C3/Itgax/Lrg1/Cxcr2/Cybb/Cd40/Apela/Lgals3/C3ar1/Il1a/Runx1/Aplnr/Zc3h12a/Hspb1/Ecm1/Fut1/Shh/Adm/Angpt2/Itga5/Mdk/Tert/Itgb2/Nos3/Foxc2/Tie1/Cela1/Hk2/Angpt4/Grn/Ccl24/Anxa3/Ccl5/Jup/Isl1/Pik3cd/Vegfc/Ctsh/Gata2/Acvrl1/Igf2/Cyp1b1/Cdh5/Tnfrsf1a/Pik3r6/Ninj1/Hmox1/Rras/Emp2/Sfrp2/Mmp9/Rapgef3/Cx3cr1/Itgb3/C5/Pgf/Emc10/Eng/Pak4/Notch4
BP	GO:1904018	positive regulation of vasculature development	162	0.488536	1.64756	0.00133312	0.0423921	0.0378492	2943	tags=38%, list=19%, signal=31%	Il1b/C3/Itgax/Lrg1/Cxcr2/Cybb/Cd40/Apela/Lgals3/C3ar1/Il1a/Runx1/Aplnr/Zc3h12a/Hspb1/Ecm1/Fut1/Shh/Adm/Angpt2/Itga5/Mdk/Tert/Itgb2/Nos3/Foxc2/Tie1/Cela1/Hk2/Angpt4/Grn/Ccl24/Anxa3/Ccl5/Jup/Isl1/Pik3cd/Vegfc/Ctsh/Gata2/Acvrl1/Igf2/Cyp1b1/Cdh5/Tnfrsf1a/Pik3r6/Ninj1/Hmox1/Rras/Emp2/Sfrp2/Mmp9/Rapgef3/Cx3cr1/Itgb3/C5/Pgf/Emc10/Eng/Pak4/Notch4
BP	GO:0042088	T-helper 1 type immune response	40	0.667305	1.88518	0.00136714	0.0432032	0.0385734	2803	tags=50%, list=18%, signal=41%	Il1b/RT1-Bb/RT1-Db1/Ccr2/Il18r1/Bcl3/Il27ra/Anxa1/Lef1/Slc11a1/Relb/Tmem98/Stat6/Il1rl1/Il18/Jak3/Pla2g4a/Il1r1/Nfkbiz/Ccl19
BP	GO:0002367	cytokine production involved in immune response	107	0.543565	1.75077	0.00138253	0.0432032	0.0385734	2830	tags=41%, list=18%, signal=34%	Il1b/Slamf9/Cd74/Tnf/Ccr2/Il18r1/Tlr9/RT1-CE16/Clec7a/Lilrb4/Apoa1/Tlr2/Lacc1/Fcer1g/Bst2/Inava/Casp4/Acp5/Tgfb1/Nlrp3/Mif/Tnfrsf1b/Casp1/Irf5/Plcg2/Tnfrsf14/Pycard/Sphk2/Prg2/Sash3/Cuedc2/Scimp/Hmox1/Laptm5/Traf2/Il18/Jak3/Il1r1/Myd88/Gimap5/Cd226/Trpm4/Nod2/Twist1
BP	GO:1902106	negative regulation of leukocyte differentiation	93	0.539759	1.71028	0.00138522	0.0432032	0.0385734	2014	tags=27%, list=13%, signal=24%	Runx3/Ccl3/Pglyrp2/Cd74/Ihh/Foxj1/Socs1/Pf4/C1qc/Calca/Runx1/Zc3h12a/Hspb1/Tnfrsf11b/Lilrb4/Shh/Mdk/Anxa1/Zfpm1/Tmem176a/Zbtb7b/Tmem176b/Mafb/Gata2/Pirb
BP	GO:0060291	long-term synaptic potentiation	115	-0.381543	-1.57671	0.00138591	0.0432032	0.0385734	3188	tags=37%, list=21%, signal=30%	Stx3/Creb1/Rasgrf2/Grin2c/Pten/Reln/Drd1/Large1/Ptn/Ager/Hmgcr/Slc8a3/Fmr1/Nptn/Ckap5/Mme/Eif2ak4/Akap5/Chrna7/Lrrtm2/Gsk3b/Kalrn/Epha4/Zdhhc2/Tnr/Pak1/Slc1a1/Unc13a/Nf1/Shisa7/Braf/Adcy1/Nlgn1/Mecp2/Slc24a2/Plk2/Adcy8/Grin2b/Scgn/Ppp1r9a/Arc/Egr1/Grin2a
CC	GO:0034703	cation channel complex	165	-0.341974	-1.47731	0.00137116	0.0432032	0.0385734	2520	tags=32%, list=16%, signal=27%	Cttn/Kcnv1/Scn1a/Grik2/Kcna3/Pkd2/Dpp6/Slc5a3/Grik1/Trpc1/Catsperg/Akap6/Kcng3/Cacna1h/Kcnb1/Kcne2/Akap9/Kcnab1/Kcna5/Micu3/Scn2a/Kcnb2/Kcns2/Kcnj3/Unc80/Kcnma1/Ryr2/Cacnb4/Hcn1/Ryr1/Pde4d/Scn3b/Scn8a/Cntnap2/Cacna1d/Trdn/Kcnip4/Cacna1s/Scn3a/Trpc4/Cnga3/Kcnmb1/Lrrc26/Kcnd2/Trpc5/Scn9a/Pex5l/Cacna1e/Ryr3/Kcnq3/Cacna2d1/Catspere/Catsper4
BP	GO:0002440	production of molecular mediator of immune response	197	0.465848	1.60299	0.00143015	0.0444077	0.0396488	2830	tags=34%, list=18%, signal=28%	Il1b/Slamf9/Batf/Cd74/RT1-Bb/Tnf/Ccr2/Il18r1/Tlr9/Cd40/Il27ra/RT1-CE16/Cd37/Gapt/Clec7a/Lilrb4/Apoa1/Tlr2/Lacc1/Fcgr2b/Fcer1g/Bst2/Rbp4/Inava/Btk/Casp4/Acp5/Tgfb1/Cd22/Tcf3/Nlrp3/Mif/Tnfrsf1b/Casp1/Irf5/Ptprc/Vpreb3/Plcg2/Parp3/Tnfrsf14/Polm/Pycard/Sphk2/Prg2/Polq/Cd86/Sash3/Cuedc2/Scimp/Stat6/Hmox1/Laptm5/Traf2/Ung/Il18/Jak3/Il1r1/Nfkbiz/Cd244l1/Myd88/Gimap5/Cd226/Cd28/Il13ra1/Trpm4/Nod2/Twist1
BP	GO:0006968	cellular defense response	11	0.820855	1.78081	0.00143742	0.0444589	0.0396945	311	tags=36%, list=2%, signal=36%	Cxcr2/Ncf1/Ccr2/Pnliprp2
BP	GO:0031341	regulation of cell killing	88	0.55776	1.75477	0.00145474	0.0448194	0.0400164	2712	tags=47%, list=17%, signal=39%	Cxcl1/RT1-Db1/Ripk3/RT1-Da/Tyrobp/Spi1/RT1-CE16/Stap1/Tap1/Vav1/Ccl2/Clec7a/Cxcl6/Ncr3/Il18rap/Itgam/Cldn5/Hspa1a/Cd5l/RT1-CE1/Pomc/Tgfb1/Ccr5/RT1-T24-4/Ptprc/Mr1/Fcgr2a/Nckap1l/Pvr/Nectin2/RT1-N3/Igf2/Cdh5/Stat6/Pik3r6/RT1-S3/Jak3/Tap2/Gimap5/Cd226/Cx3cr1
BP	GO:0061900	glial cell activation	53	0.622205	1.82393	0.0014801	0.0454241	0.0405563	1827	tags=38%, list=12%, signal=33%	Il1b/Mmp8/Tnf/Tlr9/Tyrobp/Stap1/Mt2A/C1qa/Adora2a/Tlr2/Kcnj8/Itgam/Tlr1/Ctsc/Grn/Casp1/Tafa3/Agt/Naglu/Trpv1
CC	GO:0022625	cytosolic large ribosomal subunit	57	0.602039	1.79051	0.00148822	0.045497	0.0406213	4166	tags=67%, list=27%, signal=49%	RGD1564606/Rplp2/Rpl12/Rpl3l/Rplp1/Rpl13/Rpl36/Rpl35/Rpl18a/Rpl13a/Rplp0/Rpl15/Rps12/Rpl37l1/Uba52/Rpl29/Rpl19/Rpl18/Rpl6/Rpl23a/Rpl34/Rpl32/Rpl28/Rpl10a/Rpl8/Rpl7a/Rpl17/RGD1562402/Rpl39/Rpl9/Rpl24/Rpl14/Rpl27/Rpl38/Rpl37a/Rpl31/Nhp2/Rpl11
BP	GO:0045580	regulation of T cell differentiation	146	0.492697	1.63635	0.00154905	0.0471745	0.0421191	3085	tags=36%, list=20%, signal=29%	Runx3/RT1-Ba/Cd74/Rorc/Ihh/Foxj1/Socs1/RT1-Db1/Ccr2/RT1-Da/Pf4/Vnn1/Runx1/Card11/Zc3h12a/Cd27/Hspb1/Ada/Lilrb4/Shh/Tnfsf9/Il2rg/Mdk/Slc46a2/Anxa1/Il4i1/Tgfb1/Lck/Lef1/Nlrp3/Wnt10b/Ptprc/Zbtb7b/Cd83/Nckap1l/RT1-DMa/Sash3/Il15/Pik3r6/Shb/Il18/Fgl2/Jak3/Nfkbiz/Gimap5/Cd28/Ikzf1/Fanca/Ccl19/Cyp26b1/Irf1/Slc4a2/Sox12
BP	GO:2000406	positive regulation of T cell migration	30	0.671657	1.80699	0.00155565	0.0471941	0.0421366	1838	tags=27%, list=12%, signal=24%	Cxcl13/Ccr2/Cxcl10/Dock8/Ccl5/Tnfrsf14/Pycard/Aif1
BP	GO:0033622	integrin activation	24	0.707232	1.80925	0.00157117	0.0474829	0.0423944	1840	tags=38%, list=12%, signal=33%	Cxcl13/Plek/Fn1/Kif14/Fermt3/Piezo1/Fblim1/Rasip1/Tln1
CC	GO:0000786	nucleosome	60	0.576078	1.72612	0.00162655	0.0489696	0.0437218	1773	tags=27%, list=11%, signal=24%	Hist1h2ail1/H2az1-ps1/H3c13/Cenpa/Tgm2/Hist1h4m/H1f2/H1f5/Irf4/H2ac25/Tcf3/H1f10/Hist1h2bq/Hist1h2ac/Hist3h2ba/Sphk2
BP	GO:0031343	positive regulation of cell killing	58	0.568422	1.69498	0.0016493	0.0494664	0.0441654	2656	tags=48%, list=17%, signal=40%	Cxcl1/RT1-Db1/RT1-Da/Tyrobp/Spi1/RT1-CE16/Stap1/Vav1/Ccl2/Clec7a/Ncr3/Il18rap/Itgam/Hspa1a/Cd5l/RT1-CE1/Pomc/Ccr5/RT1-T24-4/Ptprc/Mr1/Pvr/Nectin2/RT1-N3/RT1-S3/Tap2/Gimap5/Cd226
BP	GO:0010820	positive regulation of T cell chemotaxis	10	0.838225	1.78168	0.00166594	0.0497769	0.0444426	284	tags=20%, list=2%, signal=20%	Cxcl13/Ccr2

### Sheet: HIP_ORA_GO_MOD_vs_CON_UP
ONTOLOGY	ID	Description	GeneRatio	BgRatio	pvalue	p.adjust	qvalue	geneID	Count
BP	GO:0002443	leukocyte mediated immunity	28/180	408/17668	1.21767e-15	3.59335e-12	2.9301e-12	Il1b/C3/Ccl3/Rac2/Ncf1/RT1-Bb/Foxj1/RT1-Db1/Csf2rb/Ripk3/Tlr9/Csf3r/Fgr/Spi1/C1qb/C1qc/Fcgr3a/Tap1/Vav1/C1qa/C2/Ptpn6/Tlr2/Myo1f/Itgam/Fcer1g/Itgb2/Sphk2	28
BP	GO:0007229	integrin-mediated signaling pathway	14/180	96/17668	9.01629e-13	1.33035e-09	1.0848e-09	Itgal/Timp1/Plek/Fgr/Fn1/Vav1/Fyb1/Itgb4/Fermt3/Itgam/Fcer1g/Itgb2/Adam15/Itga3	14
BP	GO:0002274	myeloid leukocyte activation	20/180	266/17668	3.5779e-12	3.51946e-09	2.86985e-09	Pla2g2a/Ccl3/Rac2/Tlr9/Fgr/Fn1/Spi1/Fcgr3a/Cd37/C1qa/Ptpn6/Tlr2/Myo1f/Kcnj8/Itgam/Fcer1g/Itgb2/Cd33/Grn/Sphk2	20
BP	GO:0050900	leukocyte migration	22/180	389/17668	7.7229e-11	5.69757e-08	4.64593e-08	Cxcl13/Il1b/Ccl3/Rac2/Itgal/Foxj1/Ripk3/Csf3r/Cxcl16/Lgals3/C3ar1/Spi1/Vav1/Tlr2/Myo1f/Itgam/Fcer1g/Itgb2/Trpm2/Lgmn/Itga3/Ddt	22
BP	GO:0006909	phagocytosis	17/180	225/17668	1.49861e-10	8.84479e-08	7.21225e-08	Il1b/C3/Hck/Fgr/Ncf4/Ncf2/Tgm2/Vav1/Irf8/C2/P2ry6/Tlr2/Itgam/Pld4/Fcer1g/Itgb2/Cela1	17
BP	GO:0002250	adaptive immune response	21/180	397/17668	7.25594e-10	3.0589e-07	2.4943e-07	Il1b/C3/RT1-Ba/Adgre1/RT1-Bb/Foxj1/RT1-Db1/Csf2rb/Ripk3/Csf3r/C3ar1/C1qb/C1qc/Fcgr3a/Tap1/C1qa/Nfkb2/C2/Ptpn6/Kcnj8/Fcer1g	21
BP	GO:0002253	activation of immune response	23/180	493/17668	1.22374e-09	4.51407e-07	3.68088e-07	Il1b/C3/Mefv/RT1-Bb/Cfp/RT1-Db1/Tlr9/Lgals3/C3ar1/C1qb/C1qc/Slc15a3/C1qa/Fyb1/Card11/Pik3ap1/C2/Ptpn6/Tlr2/Kcnj8/Fcer1g/Shc1/Tnip1	23
BP	GO:0030595	leukocyte chemotaxis	16/180	228/17668	1.57076e-09	5.02196e-07	4.09502e-07	Cxcl13/Il1b/Ccl3/Rac2/Csf3r/Cxcl16/Lgals3/C3ar1/Spi1/Vav1/Itgam/Fcer1g/Itgb2/Trpm2/Lgmn/Ddt	16
BP	GO:0002697	regulation of immune effector process	21/180	418/17668	1.83208e-09	5.02196e-07	4.09502e-07	Il1b/C3/Rac2/Ncf1/Foxj1/RT1-Db1/Ripk3/Tlr9/Lgals3/Fgr/Spi1/Cd37/Tap1/Vav1/Ptpn6/Tlr2/Itgam/Fcer1g/Itgb2/Grn/Sphk2	21
BP	GO:0002703	regulation of leukocyte mediated immunity	17/180	265/17668	1.87196e-09	5.02196e-07	4.09502e-07	Il1b/C3/Rac2/Foxj1/RT1-Db1/Ripk3/Tlr9/Fgr/Spi1/Tap1/Vav1/Ptpn6/Tlr2/Itgam/Fcer1g/Itgb2/Sphk2	17
BP	GO:0002275	myeloid cell activation involved in immune response	11/180	109/17668	1.45913e-08	2.26626e-06	1.84797e-06	Ccl3/Rac2/Fgr/Spi1/Ptpn6/Myo1f/Itgam/Fcer1g/Itgb2/Grn/Sphk2	11
BP	GO:0043299	leukocyte degranulation	10/180	87/17668	1.9049e-08	2.81068e-06	2.29189e-06	Ccl3/Rac2/Fgr/Spi1/Fcgr3a/Myo1f/Itgam/Fcer1g/Itgb2/Sphk2	10
BP	GO:0016064	immunoglobulin mediated immune response	12/180	142/17668	2.38513e-08	3.05045e-06	2.48741e-06	C3/RT1-Bb/Foxj1/Csf2rb/Csf3r/C1qb/C1qc/Fcgr3a/C1qa/C2/Ptpn6/Fcer1g	12
BP	GO:0042098	T cell proliferation	15/180	240/17668	2.48088e-08	3.05045e-06	2.48741e-06	Pla2g2a/Il1b/RT1-Ba/Rac2/Itgal/RT1-Bb/Foxj1/RT1-Db1/Ripk3/Lgals3/Cd37/Card11/Ptpn6/Itgam/Itgb2	15
BP	GO:0070663	regulation of leukocyte proliferation	16/180	284/17668	3.58663e-08	4.07083e-06	3.31945e-06	Pla2g2a/Il1b/RT1-Ba/Rac2/Itgal/RT1-Bb/Foxj1/RT1-Db1/Csf2rb/Ripk3/Tlr9/Lgals3/Fcgr3a/Cd37/Card11/Ptpn6	16
BP	GO:0072593	reactive oxygen species metabolic process	15/180	251/17668	4.49814e-08	4.9163e-06	4.00887e-06	Lcn2/Cybb/Ncf1/Tspo/Ripk3/Ncf4/Ncf2/Vav1/Itgam/Itgb2/Cbs/Ucp2/Gpx1/Shc1/Sphk2	15
BP	GO:0070661	leukocyte proliferation	18/180	376/17668	5.89875e-08	5.96105e-06	4.86078e-06	Pla2g2a/Il1b/RT1-Ba/Rac2/Itgal/RT1-Bb/Foxj1/RT1-Db1/Csf2rb/Ripk3/Tlr9/Lgals3/Fcgr3a/Cd37/Card11/Ptpn6/Itgam/Itgb2	18
BP	GO:0071219	cellular response to molecule of bacterial origin	17/180	336/17668	6.33856e-08	5.96105e-06	4.86078e-06	Cxcl13/Il1b/Lcn2/Tspo/Tlr9/Cxcl16/Fn1/Spi1/Cd68/Fcgr3a/Vim/Vwf/Irf8/Tifab/Tlr2/Ly86/Tnip1	17
BP	GO:0050670	regulation of lymphocyte proliferation	15/180	258/17668	6.46403e-08	5.96105e-06	4.86078e-06	Pla2g2a/Il1b/RT1-Ba/Rac2/Itgal/RT1-Bb/Foxj1/RT1-Db1/Ripk3/Tlr9/Lgals3/Fcgr3a/Cd37/Card11/Ptpn6	15
BP	GO:0006959	humoral immune response	14/180	227/17668	8.71297e-08	7.34628e-06	5.99033e-06	Cxcl13/Il1b/C3/RT1-Bb/Cfp/Foxj1/RT1-Db1/Lgals3/C1qb/C1qc/Cd37/C1qa/C2/Ptpn6	14
BP	GO:0006935	chemotaxis	19/180	435/17668	1.05017e-07	8.11176e-06	6.61452e-06	Cxcl13/Il1b/C3/Ccl3/Rac2/Csf3r/Cxcl16/Lgals3/Fn1/C3ar1/Spi1/Vav1/Itgam/Fcer1g/Itgb2/Trpm2/Cela1/Lgmn/Ddt	19
BP	GO:0061900	glial cell activation	8/180	57/17668	1.07204e-07	8.11176e-06	6.61452e-06	Il1b/Tlr9/Mt2A/C1qa/Tlr2/Kcnj8/Itgam/Grn	8
BP	GO:0042742	defense response to bacterium	16/180	319/17668	1.77385e-07	1.21736e-05	9.92664e-06	Cxcl13/Pla2g2a/Il1b/Lcn2/Plac8/Ncf1/Tlr9/Hck/Fgr/Irf8/Tlr2/Lyz2/Myo1f/Fcer1g/Shc1/Grn	16
BP	GO:0050866	negative regulation of cell activation	14/180	242/17668	1.91831e-07	1.23863e-05	1.01001e-05	Pla2g2a/RT1-Ba/RT1-Bb/Foxj1/RT1-Db1/Lgals3/Fgr/Fn1/Spi1/Cd37/Ptpn6/Cygb/Cd33/Grn	14
BP	GO:0098883	synapse pruning	5/180	14/17668	1.92941e-07	1.23863e-05	1.01001e-05	C3/C1qb/C1qc/C1qa/Itgam	5
BP	GO:0071216	cellular response to biotic stimulus	17/180	365/17668	2.07256e-07	1.3013e-05	1.06111e-05	Cxcl13/Il1b/Lcn2/Tspo/Tlr9/Cxcl16/Fn1/Spi1/Cd68/Fcgr3a/Vim/Vwf/Irf8/Tifab/Tlr2/Ly86/Tnip1	17
BP	GO:1902563	regulation of neutrophil activation	5/180	16/17668	4.14051e-07	2.44373e-05	1.99268e-05	Pla2g2a/Spi1/Itgam/Itgb2/Grn	5
BP	GO:0050727	regulation of inflammatory response	17/180	392/17668	5.64128e-07	3.14102e-05	2.56126e-05	Il1b/C3/Ccl3/Mefv/Ncf1/RT1-Db1/Tlr9/Pik3ap1/Ptpn6/Wfdc1/Tlr2/Il10ra/Fcer1g/Gpx1/Grn/Tnip1/Ddt	17
BP	GO:0045730	respiratory burst	6/180	31/17668	6.12957e-07	3.2888e-05	2.68176e-05	Rac2/Cybb/Ncf1/Ncf4/Ncf2/Grn	6
BP	GO:0007159	leukocyte cell-cell adhesion	17/180	395/17668	6.27105e-07	3.30462e-05	2.69467e-05	Pla2g2a/Il1b/RT1-Ba/Rac2/Itgal/Lrg1/RT1-Bb/Foxj1/RT1-Db1/Lgals3/Cd37/Card11/Fermt3/Ptpn6/Itgam/Itgb2/Tnip1	17
BP	GO:0001906	cell killing	12/180	194/17668	7.26781e-07	3.76269e-05	3.06818e-05	Pla2g2a/C3/Ncf1/RT1-Db1/Ripk3/Spi1/Fcgr3a/Tap1/Vav1/Ptpn6/Lyz2/Itgam	12
BP	GO:0019882	antigen processing and presentation	9/180	101/17668	9.03888e-07	4.59892e-05	3.75007e-05	RT1-Ba/RT1-Bb/RT1-Db1/Cd68/Fcgr3a/Tap1/Fcer1g/Ifi30/Rab4a	9
BP	GO:0034341	response to type II interferon	11/180	165/17668	1.02192e-06	5.02616e-05	4.09845e-05	Ccl3/Mefv/RT1-Ba/RT1-Bb/RT1-Db1/Cxcl16/Vim/Capg/Irf8/Tlr2/Asl	11
BP	GO:0043300	regulation of leukocyte degranulation	7/180	55/17668	1.36177e-06	6.58783e-05	5.37188e-05	Rac2/Fgr/Spi1/Itgam/Fcer1g/Itgb2/Sphk2	7
BP	GO:0019886	antigen processing and presentation of exogenous peptide antigen via MHC class II	5/180	20/17668	1.42183e-06	6.66003e-05	5.43075e-05	RT1-Ba/RT1-Bb/RT1-Db1/Fcer1g/Ifi30	5
BP	GO:0030225	macrophage differentiation	7/180	60/17668	2.483e-06	0.000112728	9.19213e-05	RT1-Db1/Spi1/C1qc/Tlr2/Hcls1/Itgam/Ucp2	7
BP	GO:0033627	cell adhesion mediated by integrin	8/180	88/17668	3.18836e-06	0.000142558	0.000116245	Cxcl13/Itgal/Itgb4/Fermt3/Ptpn6/Piezo1/Itgb2/Itga3	8
BP	GO:0050764	regulation of phagocytosis	9/180	119/17668	3.57874e-06	0.000157625	0.000128531	Il1b/C3/Hck/Fgr/Tgm2/C2/Tlr2/Fcer1g/Itgb2	9
BP	GO:0010043	response to zinc ion	7/180	67/17668	5.26586e-06	0.000221993	0.000181019	Mt1/Apobec1/Tspo/Vim/Mt2A/Crip1/Asl	7
BP	GO:0002687	positive regulation of leukocyte migration	10/180	162/17668	6.37748e-06	0.000257808	0.000210222	Cxcl13/Il1b/Ccl3/Rac2/Lgals3/C3ar1/Spi1/Tlr2/Myo1f/Lgmn	10
BP	GO:0033622	integrin activation	5/180	27/17668	6.98751e-06	0.000261015	0.000212838	Cxcl13/Plek/Fn1/Fermt3/Piezo1	5
BP	GO:0032640	tumor necrosis factor production	11/180	207/17668	9.18481e-06	0.000330541	0.000269531	Ccl3/Cybb/Tspo/Tlr9/Fcgr3a/Ptpn6/Tlr2/Fcer1g/Cd33/Sphk2/Ddt	11
BP	GO:0032680	regulation of tumor necrosis factor production	11/180	207/17668	9.18481e-06	0.000330541	0.000269531	Ccl3/Cybb/Tspo/Tlr9/Fcgr3a/Ptpn6/Tlr2/Fcer1g/Cd33/Sphk2/Ddt	11
BP	GO:0050867	positive regulation of cell activation	15/180	384/17668	9.49906e-06	0.000337732	0.000275394	Il1b/RT1-Ba/Itgal/RT1-Bb/RT1-Db1/Plek/Tlr9/Fgr/Spi1/Fcgr3a/Card11/Itgam/Fcer1g/Itgb2/Sphk2	15
BP	GO:0070372	regulation of ERK1 and ERK2 cascade	14/180	338/17668	9.8651e-06	0.00034657	0.000282602	Pla2g2a/Il1b/C3/Ccl3/RT1-Db1/Tlr9/Fn1/P2ry6/Ptpn6/Tlr2/Shc1/Atp6v0c/Tnip1/Ddt	14
BP	GO:0001909	leukocyte mediated cytotoxicity	9/180	136/17668	1.06802e-05	0.00035815	0.000292044	Ncf1/RT1-Db1/Ripk3/Spi1/Fcgr3a/Tap1/Vav1/Ptpn6/Itgam	9
BP	GO:0002269	leukocyte activation involved in inflammatory response	6/180	50/17668	1.12687e-05	0.00037364	0.000304675	Tlr9/C1qa/Tlr2/Kcnj8/Itgam/Grn	6
BP	GO:1901654	response to ketone	16/180	449/17668	1.4931e-05	0.000473778	0.00038633	Il1b/C3/Cybb/Ncf1/RT1-Bb/Tspo/RT1-Db1/Fn1/Ncf2/P2ry6/Tlr2/Itgam/Adam15/Asl/Sphk2/Csnk2b	16
BP	GO:0043312	neutrophil degranulation	4/180	16/17668	1.72325e-05	0.000535295	0.000436492	Spi1/Myo1f/Itgam/Itgb2	4
BP	GO:0070371	ERK1 and ERK2 cascade	14/180	363/17668	2.18964e-05	0.000666148	0.000543193	Pla2g2a/Il1b/C3/Ccl3/RT1-Db1/Tlr9/Fn1/P2ry6/Ptpn6/Tlr2/Shc1/Atp6v0c/Tnip1/Ddt	14
BP	GO:0022407	regulation of cell-cell adhesion	16/180	476/17668	3.04055e-05	0.000871133	0.000710343	Cxcl13/Pla2g2a/Il1b/RT1-Ba/Itgal/RT1-Bb/Foxj1/RT1-Db1/Lgals3/Spi1/Cd37/Card11/Fermt3/Ptpn6/Piezo1/Itgb2	16
BP	GO:0002437	inflammatory response to antigenic stimulus	7/180	90/17668	3.71645e-05	0.00103465	0.000843674	Il1b/C3/RT1-Db1/Cd68/Fcgr3a/Fcer1g/Gpx1	7
BP	GO:0014002	astrocyte development	5/180	38/17668	3.96775e-05	0.00109428	0.000892305	Il1b/Vim/Mt2A/C1qa/Grn	5
BP	GO:0007584	response to nutrient	13/180	337/17668	4.32426e-05	0.00118156	0.000963476	Il1b/Folr2/Cybb/Tspo/Vim/Vwf/C2/Tnfrsf11b/Acaa1a/Cbs/Gpx1/Asl/Pdk2	13
BP	GO:0045766	positive regulation of angiogenesis	10/180	203/17668	4.50867e-05	0.00120005	0.000978549	Il1b/C3/Lrg1/Cybb/Lgals3/C3ar1/Itgb2/Cela1/Grn/Pik3cd	10
BP	GO:1904018	positive regulation of vasculature development	10/180	203/17668	4.50867e-05	0.00120005	0.000978549	Il1b/C3/Lrg1/Cybb/Lgals3/C3ar1/Itgb2/Cela1/Grn/Pik3cd	10
BP	GO:0033006	regulation of mast cell activation involved in immune response	5/180	40/17668	5.11645e-05	0.00134809	0.00109927	Rac2/Fgr/Ptpn6/Fcer1g/Sphk2	5
BP	GO:0045088	regulation of innate immune response	14/180	409/17668	7.98043e-05	0.00201284	0.00164132	Mefv/Ncf1/Tlr9/Fgr/Spi1/Slc15a3/Tap1/Vav1/Pik3ap1/Tlr2/Myo1f/Kcnj8/Grn/Tnip1	14
BP	GO:0071248	cellular response to metal ion	11/180	264/17668	8.58189e-05	0.00209299	0.00170667	Mt1/Cybb/Ncf1/Tspo/Tlr9/Fn1/Mt2A/Trpm2/Ucp2/Map1lc3a/Lgmn	11
BP	GO:0009620	response to fungus	6/180	73/17668	9.94726e-05	0.00232971	0.0018997	Ncf1/RT1-Bb/Clec4a1/Spi1/Tlr2/Pik3cd	6
BP	GO:0043313	regulation of neutrophil degranulation	3/180	10/17668	0.000118396	0.00270843	0.00220852	Spi1/Itgam/Itgb2	3
BP	GO:0002920	regulation of humoral immune response	5/180	50/17668	0.000151739	0.00326847	0.00266519	Il1b/C3/Foxj1/Cd37/Ptpn6	5
BP	GO:0051897	positive regulation of phosphatidylinositol 3-kinase/protein kinase B signal transduction	9/180	192/17668	0.000158469	0.00338539	0.00276052	Ccl3/Ncf1/Fgr/Fn1/Pik3ap1/Ptpn6/Hcls1/Gpx1/Pik3cd	9
BP	GO:0002399	MHC class II protein complex assembly	3/180	11/17668	0.000161576	0.00338539	0.00276052	RT1-Ba/RT1-Bb/RT1-Db1	3
BP	GO:0002503	peptide antigen assembly with MHC class II protein complex	3/180	11/17668	0.000161576	0.00338539	0.00276052	RT1-Ba/RT1-Bb/RT1-Db1	3
BP	GO:1902105	regulation of leukocyte differentiation	12/180	333/17668	0.000162031	0.00338539	0.00276052	Ccl3/RT1-Ba/Foxj1/RT1-Db1/Tlr9/Spi1/C1qc/Card11/Tnfrsf11b/Ptpn6/Hcls1/Itgam	12
BP	GO:0030100	regulation of endocytosis	12/180	339/17668	0.000191132	0.00391689	0.00319392	Il1b/C3/Hck/Lgals3/Fgr/Tgm2/C2/Anxa2/Tlr2/Fcer1g/Itgb2/Rab4a	12
BP	GO:0002526	acute inflammatory response	7/180	118/17668	0.000206561	0.00417509	0.00340447	Il1b/C3/Lcn2/Fn1/Fcgr3a/Vwf/Fcer1g	7
BP	GO:0033625	positive regulation of integrin activation	3/180	12/17668	0.000213821	0.00426342	0.00347649	Cxcl13/Plek/Piezo1	3
BP	GO:0000302	response to reactive oxygen species	11/180	294/17668	0.000220353	0.00433507	0.00353492	Il1b/Lcn2/Ncf1/Ripk3/Fn1/Trpm2/Ucp2/Gpx1/Shc1/Map1lc3a/Pdk2	11
BP	GO:0050921	positive regulation of chemotaxis	8/180	160/17668	0.000237705	0.00464549	0.00378804	Cxcl13/Il1b/Ccl3/Rac2/Fn1/C3ar1/Spi1/Lgmn	8
BP	GO:0006911	phagocytosis, engulfment	5/180	57/17668	0.000283118	0.00540846	0.00441019	C3/Itgam/Fcer1g/Itgb2/Cela1	5
BP	GO:0002833	positive regulation of response to biotic stimulus	12/180	358/17668	0.000314534	0.00591204	0.00482082	Mefv/RT1-Db1/Tlr9/Spi1/Slc15a3/Vav1/Pik3ap1/Tlr2/Ly86/Kcnj8/Grn/Tnip1	12
BP	GO:0002755	MyD88-dependent toll-like receptor signaling pathway	3/180	14/17668	0.000348503	0.00627243	0.00511469	Tlr9/Tlr2/Tnip1	3
BP	GO:2000377	regulation of reactive oxygen species metabolic process	8/180	171/17668	0.00037242	0.00666067	0.00543127	Lcn2/Tspo/Ripk3/Ncf2/Itgam/Itgb2/Shc1/Sphk2	8
BP	GO:0001910	regulation of leukocyte mediated cytotoxicity	6/180	98/17668	0.000498766	0.00855731	0.00697783	RT1-Db1/Ripk3/Spi1/Tap1/Vav1/Itgam	6
BP	GO:0060263	regulation of respiratory burst	3/180	16/17668	0.000528173	0.0088559	0.00722131	Rac2/Ncf1/Grn	3
BP	GO:0099024	plasma membrane invagination	5/180	66/17668	0.000561313	0.00926032	0.00755109	C3/Itgam/Fcer1g/Itgb2/Cela1	5
BP	GO:0038066	p38MAPK cascade	5/180	68/17668	0.000644089	0.0103864	0.00846929	Il1b/Ncf1/Spi1/Kcnj8/Map1lc3a	5
BP	GO:0031960	response to corticosteroid	11/180	343/17668	0.000804119	0.0124892	0.010184	Il1b/C3/RT1-Ba/Cybb/RT1-Bb/RT1-Db1/Fn1/C1qb/Sult1a1/Shc1/Asl	11
BP	GO:0002822	regulation of adaptive immune response based on somatic recombination of immune receptors built from immunoglobulin superfamily domains	8/180	199/17668	0.00100892	0.0151133	0.0123238	Il1b/C3/RT1-Bb/Foxj1/RT1-Db1/Ripk3/Ptpn6/Fcer1g	8
BP	GO:0050777	negative regulation of immune response	8/180	199/17668	0.00100892	0.0151133	0.0123238	Foxj1/RT1-Db1/Lgals3/Spi1/Tap1/Ptpn6/Gpx1/Grn	8
BP	GO:0009636	response to toxic substance	10/180	304/17668	0.00114429	0.0166344	0.0135641	Ccl3/Lcn2/Mt1/Mt2A/Sult1a1/Tlr2/Cygb/Gpx1/Shc1/Asl	10
BP	GO:0051593	response to folic acid	3/180	21/17668	0.0012083	0.0174789	0.0142527	Folr2/Cbs/Gpx1	3
BP	GO:0032355	response to estradiol	9/180	258/17668	0.00134348	0.0192457	0.0156934	Il1b/C3/Foxj1/Vim/Arpc1b/Wfdc1/Itgam/Gpx1/Grn	9
BP	GO:0031341	regulation of cell killing	6/180	119/17668	0.00137968	0.0196226	0.0160008	RT1-Db1/Ripk3/Spi1/Tap1/Vav1/Itgam	6
BP	GO:0045428	regulation of nitric oxide biosynthetic process	5/180	81/17668	0.00142354	0.0200999	0.0163899	Il1b/Tspo/Tlr2/Itgb2/Asl	5
BP	GO:0048535	lymph node development	3/180	23/17668	0.00158506	0.021885	0.0178455	Cxcl13/Ripk3/Cd248	3
BP	GO:1901653	cellular response to peptide	13/180	493/17668	0.00166	0.0225541	0.0183911	Il1b/Lcn2/Apobec1/Foxj1/Fn1/Vim/Ucp2/Shc1/Asl/Lgmn/Zdhhc7/Pdk2/Ctsd	13
BP	GO:0010039	response to iron ion	4/180	53/17668	0.00206748	0.0267594	0.0218202	Lcn2/Fn1/C1qa/Map1lc3a	4
BP	GO:0042060	wound healing	11/180	392/17668	0.00232518	0.029576	0.0241169	Lrg1/Timp1/Plek/Fn1/Vwf/Fermt3/Ptpn6/Wfdc1/Anxa2/Fcer1g/Gpx1	11
BP	GO:1990542	mitochondrial transmembrane transport	4/180	55/17668	0.00237035	0.0298927	0.0243752	Ucp2/Slc25a39/Slc25a38/Timm50	4
BP	GO:0006809	nitric oxide biosynthetic process	5/180	93/17668	0.00261853	0.0324675	0.0264748	Il1b/Tspo/Tlr2/Itgb2/Asl	5
BP	GO:0032288	myelin assembly	3/180	28/17668	0.00282463	0.0344442	0.0280866	Itgb4/Tlr2/Gpc1	3
BP	GO:0043303	mast cell degranulation	4/180	59/17668	0.00306507	0.0369184	0.0301041	Rac2/Fgr/Fcer1g/Sphk2	4
BP	GO:0042113	B cell activation	9/180	292/17668	0.00310505	0.0372106	0.0303424	RT1-Bb/Foxj1/Tlr9/Spi1/Pou2f2/Card11/Irf8/Ptpn6/Pik3cd	9
BP	GO:0043525	positive regulation of neuron apoptotic process	5/180	99/17668	0.00343202	0.0403502	0.0329025	Il1b/Ccl3/Lcn2/Ncf2/Grn	5
BP	GO:0002507	tolerance induction	3/180	30/17668	0.00344883	0.0403868	0.0329324	C3/Foxj1/C3ar1	3
BP	GO:2001057	reactive nitrogen species metabolic process	5/180	100/17668	0.00358342	0.0414798	0.0338236	Il1b/Tspo/Tlr2/Itgb2/Asl	5
BP	GO:0002702	positive regulation of production of molecular mediator of immune response	6/180	144/17668	0.00359838	0.0414798	0.0338236	Il1b/Tlr9/Cd37/Tlr2/Fcer1g/Sphk2	6
BP	GO:0006516	glycoprotein catabolic process	3/180	31/17668	0.00379001	0.0433501	0.0353487	Fbxo2/Gpc1/Cela1	3
BP	GO:0002532	production of molecular mediator involved in inflammatory response	5/180	103/17668	0.00406636	0.0461532	0.0376344	Mefv/Ncf1/Pld4/Fcer1g/Grn	5
BP	GO:0060252	positive regulation of glial cell proliferation	3/180	32/17668	0.00415107	0.0469342	0.0382712	Il1b/Tspo/Vim	3
BP	GO:0032868	response to insulin	10/180	364/17668	0.00422392	0.0475755	0.0387942	Il1b/Apobec1/Tlr2/Kcnj8/Ucp2/Scly/Shc1/Zdhhc7/Pdk2/Ctsd	10
BP	GO:0071887	leukocyte apoptotic process	6/180	149/17668	0.00425193	0.047709	0.038903	Ripk3/Lgals3/Hcls1/Itgam/Fcer1g/Pik3cd	6
BP	GO:0090594	inflammatory response to wounding	3/180	33/17668	0.00453234	0.0498431	0.0406433	Timp1/Ptpn6/Grn	3
BP	GO:0051702	biological process involved in interaction with symbiont	5/180	106/17668	0.00459415	0.0498431	0.0406433	Ccl3/Ncf1/Fn1/Anxa2/Gpx1	5
CC	GO:0009897	external side of plasma membrane	20/183	439/17966	2.38735e-08	6.7562e-06	6.00607e-06	RT1-Ba/Adgre1/Folr2/Itgal/RT1-Bb/RT1-Db1/Csf2rb/Clec4a1/Csf3r/Lgals3/Fcgr3a/Vwf/Tlr2/Itgam/Fcer1g/Itgb2/Cd33/Cd248/Cntfr/Itga3	20
CC	GO:0000323	lytic vacuole	19/183	498/17966	8.34277e-07	7.87001e-05	6.99622e-05	Il1b/RT1-Ba/Slco2a1/RT1-Bb/RT1-Db1/Tlr9/Hck/Cd68/Slc15a3/Ctsz/Anxa2/Ifi30/Naaa/Trpm2/Grn/Map1lc3a/Lgmn/Dpp7/Ctsd	19
CC	GO:0005764	lysosome	19/183	498/17966	8.34277e-07	7.87001e-05	6.99622e-05	Il1b/RT1-Ba/Slco2a1/RT1-Bb/RT1-Db1/Tlr9/Hck/Cd68/Slc15a3/Ctsz/Anxa2/Ifi30/Naaa/Trpm2/Grn/Map1lc3a/Lgmn/Dpp7/Ctsd	19
CC	GO:0043020	NADPH oxidase complex	4/183	12/17966	4.83767e-06	0.000342265	0.000304264	Cybb/Ncf1/Ncf4/Ncf2	4
CC	GO:0001772	immunological synapse	6/183	46/17966	6.87081e-06	0.000388888	0.00034571	Itgal/RT1-Db1/Lgals3/Cd37/Card11/Arhgdia	6
CC	GO:0098802	plasma membrane signaling receptor complex	10/183	183/17966	1.85841e-05	0.000790287	0.000702543	Itgal/Csf2rb/Itgb4/Ptpn6/Tlr2/Itgam/Itgb2/Cntfr/Itga3/Diablo	10
CC	GO:0008305	integrin complex	5/183	33/17966	1.95477e-05	0.000790287	0.000702543	Itgal/Itgb4/Itgam/Itgb2/Itga3	5
CC	GO:0098636	protein complex involved in cell adhesion	5/183	50/17966	0.000151715	0.00524583	0.0046634	Itgal/Itgb4/Itgam/Itgb2/Itga3	5
CC	GO:0005581	collagen trimer	5/183	51/17966	0.000166829	0.00524583	0.0046634	C1qb/C1qc/C1qa/Col4a1/Col4a2	5
CC	GO:0005604	basement membrane	6/183	107/17966	0.000794193	0.0162803	0.0144727	Timp1/Fn1/Itgb4/Anxa2/Col4a1/Col4a2	6
CC	GO:0043235	receptor complex	12/183	398/17966	0.000805386	0.0162803	0.0144727	Itgal/Csf2rb/Gpr84/Itgb4/Tnfrsf11b/Ptpn6/Tlr2/Itgam/Itgb2/Cntfr/Itga3/Diablo	12
MF	GO:0005178	integrin binding	9/170	148/16333	2.46633e-05	0.00808281	0.00749292	Il1b/Itgal/Fn1/Vwf/Itgb4/Fermt3/Itgb2/Adam15/Itga3	9
MF	GO:0050839	cell adhesion molecule binding	12/170	289/16333	5.11076e-05	0.00808281	0.00749292	Il1b/Itgal/Fn1/Fxyd5/Vwf/Itgb4/Fermt3/Ptpn6/Itgb2/Adam15/Arvcf/Itga3	12
MF	GO:0140375	immune receptor activity	8/170	128/16333	5.78721e-05	0.00808281	0.00749292	RT1-Db1/Csf2rb/Csf3r/C3ar1/Fcgr3a/Il10ra/Fcer1g/Cntfr	8
MF	GO:0019865	immunoglobulin binding	4/170	23/16333	8.59493e-05	0.00841959	0.00780512	Lgals3/Fcgr3a/Vwf/Fcer1g	4
MF	GO:0001784	phosphotyrosine residue binding	5/170	45/16333	0.000100472	0.00841959	0.00780512	Hck/Fgr/Vav1/Ptpn6/Shc1	5
MF	GO:0042605	peptide antigen binding	4/170	28/16333	0.000190834	0.0125773	0.0116594	RT1-Ba/RT1-Bb/RT1-Db1/Tap1	4
MF	GO:0002020	protease binding	8/170	154/16333	0.000210123	0.0125773	0.0116594	Lcn2/Timp1/Fn1/Vwf/Anxa2/Derl3/Itga3/Ddt	8
MF	GO:0023026	MHC class II protein complex binding	3/170	13/16333	0.000293444	0.0153691	0.0142475	RT1-Ba/RT1-Bb/RT1-Db1	3
MF	GO:0050840	extracellular matrix binding	5/170	63/16333	0.000497149	0.0208305	0.0193103	Lgals3/Anxa2/Cd248/Gpc1/Itga3	5
MF	GO:0005126	cytokine receptor binding	10/170	283/16333	0.000774889	0.0281357	0.0260823	Cxcl13/Il1b/Ccl3/Lrg1/Tlr9/Cxcl16/Ptpn6/Shc1/Timm50/Ddt	10
MF	GO:0050664	oxidoreductase activity, acting on NAD(P)H, oxygen as acceptor	3/170	18/16333	0.000805796	0.0281357	0.0260823	Cybb/Ncf1/Ncf2	3
MF	GO:0017124	SH3 domain binding	6/170	112/16333	0.00112113	0.0335537	0.0311049	Ncf1/Ptpn6/Hcls1/Vasp/Gpx1/Adam15	6

### Sheet: HIP_ORA_GO_MOD_vs_CON_DOWN
ONTOLOGY	ID	Description	GeneRatio	BgRatio	pvalue	p.adjust	qvalue	geneID	Count
BP	GO:1904862	inhibitory synapse assembly	4/124	20/17668	1.02647e-05	0.010508	0.010072	Gabra1/Gabrg2/Gabrb2/Npas4	4
BP	GO:0051932	synaptic transmission, GABAergic	6/124	71/17668	1.04402e-05	0.010508	0.010072	Vps54/Plcl2/Gabra1/Gabrg2/Gabrb2/Npas4	6
BP	GO:0060538	skeletal muscle organ development	9/124	231/17668	3.68316e-05	0.0196571	0.0188415	Fmr1/Vps54/Dmd/Nr1d2/Skil/Homer1/Nr4a1/Egr1/Egr2	9
BP	GO:0071420	cellular response to histamine	3/124	10/17668	3.90603e-05	0.0196571	0.0188415	Gabra1/Gabrg2/Gabrb2	3
BP	GO:0007214	gamma-aminobutyric acid signaling pathway	4/124	30/17668	5.49928e-05	0.0221401	0.0212214	Plcl2/Gabra1/Gabrg2/Gabrb2	4
BP	GO:0007623	circadian rhythm	9/124	265/17668	0.000106013	0.0355673	0.0340915	Prkdc/Mat2a/Nr1d2/Nrip1/Kcnd2/Bhlhe40/Homer1/Egr1/Kcnh7	9
BP	GO:0034776	response to histamine	3/124	15/17668	0.000144348	0.0363217	0.0348146	Gabra1/Gabrg2/Gabrb2	3
BP	GO:0060078	regulation of postsynaptic membrane potential	7/124	167/17668	0.000177065	0.0396036	0.0379603	Gria3/Syne1/Gabra1/Gabrg2/Kcnd2/Gabrb2/Npas4	7
CC	GO:0099634	postsynaptic specialization membrane	9/120	165/17966	1.63466e-06	0.000437325	0.000388003	Adgrb3/Gria3/Gabra1/Gabrg2/Kcnd2/Cdh10/Arc/Gabrb2/Cnksr2	9
CC	GO:0045211	postsynaptic membrane	12/120	342/17966	3.12375e-06	0.000437325	0.000388003	Adgrl3/Adgrb3/Dmd/Gria3/Syne1/Gabra1/Gabrg2/Kcnd2/Cdh10/Arc/Gabrb2/Cnksr2	12
CC	GO:0099572	postsynaptic specialization	13/120	449/17966	9.64058e-06	0.000899788	0.000798308	Hnrnpa2b1/Fmr1/Adgrb3/Dmd/Gria3/Gabra1/Gabrg2/Kcnd2/Cdh10/Homer1/Arc/Gabrb2/Cnksr2	13
CC	GO:0071598	neuronal ribonucleoprotein granule	3/120	10/17966	3.37004e-05	0.00235903	0.00209297	Hnrnpa2b1/Fmr1/Arc	3
CC	GO:0043197	dendritic spine	8/120	231/17966	0.000161544	0.00847747	0.00752137	Fmr1/Gria3/Syne1/Kcnd2/Homer1/Cttnbp2/Arc/Atp2b1	8
CC	GO:0044309	neuron spine	8/120	235/17966	0.00018166	0.00847747	0.00752137	Fmr1/Gria3/Syne1/Kcnd2/Homer1/Cttnbp2/Arc/Atp2b1	8
CC	GO:1902711	GABA-A receptor complex	3/120	19/17966	0.000260434	0.00981262	0.00870593	Gabra1/Gabrg2/Gabrb2	3
CC	GO:0098982	GABA-ergic synapse	6/120	134/17966	0.000280361	0.00981262	0.00870593	Gabra1/Gabrg2/Kcnd2/Cdh10/Atp2b1/Gabrb2	6
CC	GO:0099522	cytosolic region	4/120	49/17966	0.000317962	0.00989215	0.00877649	Hnrnpa2b1/Fmr1/Prkcb/Homer1	4
CC	GO:0048787	presynaptic active zone membrane	4/120	65/17966	0.000935946	0.0218387	0.0193757	Gria3/Cdh10/Atp2b1/Gabrb2	4
MF	GO:0001228	DNA-binding transcription activator activity, RNA polymerase II-specific	15/120	485/16333	2.68432e-06	0.000539715	0.000490948	Crebrf/Zfp160/Zfp267/Zfp26/Zfp292/Hivep2/Carf/Egr3/Mga/Bcl11b/Zbtb16/Nr4a1/Egr1/Npas4/Egr2	15
MF	GO:0001216	DNA-binding transcription activator activity	15/120	491/16333	3.11974e-06	0.000539715	0.000490948	Crebrf/Zfp160/Zfp267/Zfp26/Zfp292/Hivep2/Carf/Egr3/Mga/Bcl11b/Zbtb16/Nr4a1/Egr1/Npas4/Egr2	15
MF	GO:1990247	N6-methyladenosine-containing RNA binding	3/120	11/16333	6.11331e-05	0.00705069	0.00641362	Hnrnpa2b1/Fmr1/Ythdc2	3
MF	GO:0022851	GABA-gated chloride ion channel activity	3/120	13/16333	0.000104831	0.00906791	0.00824857	Gabra1/Gabrg2/Gabrb2	3
MF	GO:0005237	inhibitory extracellular ligand-gated monoatomic ion channel activity	3/120	17/16333	0.000243954	0.0168816	0.0153563	Gabra1/Gabrg2/Gabrb2	3
MF	GO:0004890	GABA-A receptor activity	3/120	19/16333	0.000343925	0.019833	0.018041	Gabra1/Gabrg2/Gabrb2	3
MF	GO:0099095	ligand-gated monoatomic anion channel activity	3/120	21/16333	0.000467021	0.0215729	0.0196236	Gabra1/Gabrg2/Gabrb2	3
MF	GO:1904315	transmitter-gated monoatomic ion channel activity involved in regulation of postsynaptic membrane potential	4/120	55/16333	0.000707769	0.0215729	0.0196236	Gria3/Gabra1/Gabrg2/Gabrb2	4
MF	GO:0022835	transmitter-gated channel activity	4/120	57/16333	0.000810541	0.0215729	0.0196236	Gria3/Gabra1/Gabrg2/Gabrb2	4
MF	GO:0099529	neurotransmitter receptor activity involved in regulation of postsynaptic membrane potential	4/120	57/16333	0.000810541	0.0215729	0.0196236	Gria3/Gabra1/Gabrg2/Gabrb2	4
MF	GO:0035198	miRNA binding	3/120	33/16333	0.00179676	0.0404402	0.0367862	Hnrnpa2b1/Fmr1/Ago4	3
MF	GO:0003697	single-stranded DNA binding	5/120	121/16333	0.00198695	0.0404402	0.0367862	Hnrnpa2b1/Smc6/Smarca1/Hnrnpdl/Smc2	5
MF	GO:0034046	poly(G) binding	2/120	10/16333	0.00231789	0.0445549	0.0405291	Fmr1/Hnrnpdl	2

### Sheet: PFC_GSEA_GO_MOD_vs_CON
ONTOLOGY	ID	Description	setSize	enrichmentScore	NES	pvalue	p.adjust	qvalue	rank	leading_edge	core_enrichment
BP	GO:0002460	adaptive immune response based on somatic recombination of immune receptors built from immunoglobulin superfamily domains	265	0.575284	2.13176	3.74005e-09	2.97633e-05	2.72787e-05	2619	tags=45%, list=17%, signal=38%	C3/Hpx/C4b/Clec4a/C3ar1/C1rl/Il21r/Cd8a/Bcl3/Il4i1/Pf4/C4a/Btk/Myo1g/Il18/Cd40/Ptprc/Foxp3/Tnf/Csf2rb/Cd80/RT1-CE16/Lilrb4/Il1r1/C4bpa/Slamf1/Pla2g4a/Tbx21/Ly9/Cd74/C1qb/C2/Gapt/Spn/Il1rl1/Icam1/Prf1/Ptpn6/Cd70/C1qa/Ccl19/Fcgr2b/Fcgr1a/Nckap1l/C1s/C1qc/Lef1/Jak3/RT1-Da/Slfn2/Unc13d/Il20rb/Serping1/Csf3r/Malt1/Il23a/Nfkb2/Prkcd/Zp2/Fcgr3a/Nlrp3/Ctsc/Irf4/Cfh/Fas/Il7r/Klhl6/Ccr2/Micb/Stat6/Gimap5/Parp3/Tgfb1/RT1-CE1/RT1-T24-4/Ahr/Ripk3/Ada/Relb/Was/Ceacam1/Mpl/Dennd1b/Jag1/Cd19/Emp2/Ctsh/B2m/Kmt5c/Rc3h1/Lig4/Unc93b1/Tlr4/C4bpb/Sash3/Ager/Rif1/Svep1/Cd274/Lyst/Fcer1g/Serpinb9/P2rx7/Il18r1/Fcgr2a/Il2rb/RT1-S3/Havcr2/Myd88/Il6/Il33/Tap2/Il4r/Rab27a/Adam17/Traf3ip2/Hfe/Bach2
BP	GO:0002250	adaptive immune response	329	0.527767	1.99032	8.68587e-08	0.000345611	0.00031676	2486	tags=41%, list=16%, signal=36%	C3/Hpx/Adgre1/Tnfrsf14/C4b/Clec4a/C3ar1/Lax1/C1rl/Il21r/Cd8a/Bcl3/Il4i1/Pf4/C4a/Btk/Myo1g/Il18/Cd40/Ptprc/Foxp3/Tnf/Csf2rb/Cd80/RT1-CE16/Lilrb4/Il1r1/C4bpa/Slamf1/Pla2g4a/Tbx21/Ly9/Cd74/C1qb/Gpr183/C2/Gapt/Spn/Il1rl1/Icam1/Prf1/Ptpn6/RT1-DOb/Cd70/C1qa/Ccl19/Zap70/Fcgr2b/Fcgr1a/Lat2/Nckap1l/C1s/C1qc/Kcnj8/Lef1/Jak3/RT1-Da/Slfn2/Unc13d/Il20rb/Serping1/Bmx/Csf3r/Malt1/Syk/Il23a/Nfkb2/Prkcd/Zp2/Fcgr3a/Nlrp3/Ctsc/Irf4/Cfh/Cx3cr1/RT1-Ba/Fas/Il7r/Klhl6/Ccr2/Micb/Stat6/Gimap5/Parp3/Tgfb1/RT1-CE1/RT1-T24-4/Pag1/Ahr/RT1-Db2/Ripk3/Ada/Lyn/Dclre1c/Relb/Was/Ceacam1/Mpl/Tap1/Dennd1b/Jag1/Cd19/Emp2/Ctsh/B2m/Kmt5c/Rc3h1/Lig4/Unc93b1/Tlr4/C4bpb/Sash3/Ager/Rif1/Svep1/Cd274/Lyst/Fcer1g/Serpinb9/P2rx7/Erap1/Il18r1/Fcgr2a/Il2rb/RT1-S3/Btla/Havcr2/Myd88/Adcy7/Il6/Il33/Pycard/Insl3/Tap2/Il4r/Rab27a
BP	GO:0001833	inner cell mass cell proliferation	17	-0.916959	-2.25346	2.24761e-07	0.000581334	0.000532806	2	tags=12%, list=0%, signal=12%	Palb2/Dmbt1
BP	GO:0045292	mRNA cis splicing, via spliceosome	22	0.86564	2.18114	2.92323e-07	0.000581334	0.000532806	1	tags=5%, list=0%, signal=5%	Snrpc-ps3
CC	GO:0009897	external side of plasma membrane	332	0.524117	1.98002	3.65252e-07	0.000581334	0.000532806	2735	tags=44%, list=17%, signal=37%	Sele/Icos/Cd163/Adgre1/Ccr9/Folr2/Cd5/Cxcl10/Itgal/Tnfrsf14/Slamf9/Clec4a/Clec4a1/Tlr8/Il2rg/Clec4a2/Il21r/Cd8a/Tlr2/Vwf/Cd40/Ptprc/Musk/Tnf/Csf2rb/Izumo1r/Cd33/Cd80/Kdr/Clec14a/Itga8/P2rx1/Itga10/Il1r1/Itgam/Cd22/Ccr5/Cxcl9/Sell/Itga5/Cd14/Slamf1/Ly9/Cd74/Clec4a3/Icoslg/Asgr1/Spn/Il1rl1/Il13ra1-ps1/Icam1/Itgb3/Cd86/Ccl19/Fcgr2b/Pecam1/Fcgr1a/Dlk1/Clec2g/RT1-Da/Cdh5/Lrp2/Itga9/Csf3r/Itga1/Ly6g6c/Enpep/Cd36/Scnn1a/Fcgr3a/Gfral/Cfh/Cx3cr1/RT1-Ba/Fas/Cd48/Ccr1l1/Il7r/Cd84/Ccr2/Micb/RT1-CE1/RT1-T24-4/B4galt1/Abcc4/Tmc1/Ada/Cd200r1/Itga6/Abcb1b/Ceacam1/Itga11/Tgfbr2/Mpl/Cd19/B2m/Il6st/Ano1/Tgfbr3/Entpd1/Slamf7/St14/Gfra1/Tlr4/Slc2a4/Fcmr/Pdgfra/Eng/Kcnj5/Adgre5/Cd274/Fcer1g/Thbd/Tcn2/Antxr2/Clec2dl1/P2rx7/Robo4/Neu3/Fcgr2a/Heg1/Il2rb/RT1-S3/Adam21/Cd44/Itga4/Pdpn/Btla/Itga7/Il6/Itgb1/Tnfrsf9/Anpep/Il4r/Clec10a/Osmr/Enox1/Hfe/Itgb2/Lifr/Amot/Ctsl/Lgals3/Fcgrt/Ace
BP	GO:0002449	lymphocyte mediated immunity	242	0.561699	2.06264	4.44912e-07	0.000590101	0.000540841	2334	tags=41%, list=15%, signal=36%	C3/Hpx/C4b/C1rl/Il21r/Cd8a/Bcl3/Il4i1/Clnk/C4a/Btk/Myo1g/Il18/Cd40/Ptprc/Foxp3/Tnf/Csf2rb/Cd80/Vav1/RT1-CE16/Lilrb4/Il1r1/Klrb1b/C4bpa/Slamf1/Tbx21/Cd74/C1qb/C2/Gapt/Spn/Icam1/Prf1/Ptpn6/Cd70/C1qa/Fcgr2b/Fcgr1a/Nckap1l/C1s/C1qc/RT1-Da/Slfn2/Unc13d/Il20rb/Serping1/Csf3r/Malt1/Il23a/Prkcd/Zp2/Fcgr3a/Nlrp3/Ctsc/Cfh/Fas/Il7r/Ccr2/Micb/Stat6/Gimap5/Parp3/Tgfb1/RT1-CE1/RT1-T24-4/Ahr/Ripk3/Was/Ceacam1/Mpl/Tap1/Dennd1b/Jag1/Cd19/Emp2/Ctsh/B2m/Kmt5c/Lig4/Unc93b1/Tlr4/C4bpb/Sash3/Ager/Rif1/Svep1/Lyst/Fcer1g/Serpinb9/Nkg7/P2rx7/Il18r1/Fcgr2a/Cadm1/Il2rb/RT1-S3/Havcr2/Myd88/Il6
BP	GO:0002443	leukocyte mediated immunity	338	0.502255	1.90704	9.4106e-07	0.00106985	0.000980542	2216	tags=38%, list=14%, signal=33%	C3/Hpx/Ncf1/Slamf9/C4b/C1rl/Ccl2/Tlr9/Il21r/Cd8a/Bcl3/Il4i1/Clnk/Cxcl1/C4a/Tlr2/Btk/Myo1g/Il18/Cd40/Ptprc/Foxp3/Tnf/Csf2rb/Fgr/Cd80/Vav1/RT1-CE16/Lilrb4/Cd300a/Il1r1/Itgam/Klrb1b/C4bpa/Slamf1/Tbx21/Cd74/Rac2/C1qb/C2/Gapt/Spn/Icam1/Prf1/Ptpn6/Myo1f/Cd70/C1qa/Fcgr2b/Fcgr1a/Lat2/Nckap1l/C1s/C1qc/Jak3/RT1-Da/Slfn2/Unc13d/Il20rb/Serping1/Fes/Anxa3/Csf3r/Malt1/Ptafr/Syk/Il23a/Prkcd/Zp2/Fcgr3a/Nlrp3/Ctsc/Cfh/Cx3cr1/Gata2/Fas/Ptgdrl1/Il7r/Spi1/Cd84/Ccr2/Micb/Stat6/Gimap5/Parp3/Tgfb1/RT1-CE1/RT1-T24-4/Ahr/Gpr15lg/Cbl/Ripk3/Snap23/Lyn/Was/Ceacam1/Mpl/Tap1/Dennd1b/Jag1/Cd19/Emp2/Ctsh/B2m/Kmt5c/Irak4/Lig4/Unc93b1/Tlr4/C4bpb/Sash3/Ager/Rif1/Bst2/Svep1/Lyst/Spon2/Fcer1g/Serpinb9/Nppa/Nkg7/P2rx7/Il18r1/Fcgr2a/Cadm1/Il2rb/RT1-S3
BP	GO:0045785	positive regulation of cell adhesion	429	0.469281	1.81096	1.83127e-06	0.00182166	0.00166959	2504	tags=30%, list=16%, signal=26%	Cxcl13/Myoc/Sele/Icos/Vnn1/Cd5/Itgal/Tnfrsf14/Fn1/Il2rg/Ccl2/Tgm2/Il4i1/Il1a/Dysf/Il18/Ptprc/Foxp3/Tnf/Cd80/Vav1/Fut4/Kdr/Podxl/Col8a1/Spta1/RT1-CE16/Lilrb4/Tek/Ccr5/Ret/Itga5/Dock8/Slamf1/Cd74/Fut1/Spn/Cd6/Icam1/Capn1/Piezo1/Ptpn6/Kif26b/Itgb3/Cd86/Cav1/Rreb1/Rasal3/RT1-DOb/Ccl19/Zap70/Npy2r/Spp1/Nckap1l/Lef1/Dab2/Jak3/Gcnt1/RT1-Da/Unc13d/Malt1/Ptafr/Syk/Emilin2/Ets1/Vegfc/Il23a/Cass4/Cd36/Nlrp3/Rock1/Apbb1ip/Nrp1/Ccdc88b/RT1-Ba/Zfhx3/Il7r/Ccr2/Gimap5/Tgfb1/RT1-Db2/Iqgap1/Ptger4/Cdh1/Flna/Ptpru/Ada/Itga6/Irgm/Cbfb/Ceacam1/Tgfbr2/Epb41l4b/Ikzf1/Rhod/Atm/F11r/Emp2/Nid1/B2m/Il6st/Dmp1/Utrn/Card11/Sirpal1/Megf10/Apc/Sash3/Rnase10/Ager/Cd274/Prkca/Olfm4/Tbx18/Cd44/Rin2/Itga4/Pdpn/Havcr2/Igf1/Myh9/Il6/Itgb1/Smoc1/Pycard/Has2/Il4r/Cdk6/Bmp7
BP	GO:0001832	blastocyst growth	28	-0.831833	-2.26352	2.61706e-06	0.00231407	0.00212089	2	tags=7%, list=0%, signal=7%	Palb2/Dmbt1
BP	GO:0042110	T cell activation	469	0.454525	1.76386	3.36505e-06	0.00267791	0.00245436	2759	tags=31%, list=18%, signal=27%	Gpr18/Pla2g2a/Icos/Ccr9/Vnn1/Cd5/Itgal/Tnfrsf14/Slamf9/Clec4a/Lax1/Crip3/Il2rg/Ccl2/Pla2g2f/Cd8a/Bcl3/Il4i1/Pf4/Il1a/Pla2g5/Il18/Ptprc/Foxp3/Cd80/Vav1/Spta1/RT1-CE16/Lilrb4/Cd300a/Itgam/Elf4/Dock8/Slamf1/Tbx21/Ly9/Cd74/Rac2/Gpr183/Clec4a3/Msn/Spn/Cd6/Icam1/Ptpn6/Cd86/Cav1/Rasal3/RT1-DOb/Wdfy4/Ccl19/Zap70/Dux4/Eomes/Nckap1l/Lef1/Jak3/RT1-Da/Slfn2/Il20rb/Malt1/Syk/Il23a/Cd37/Nlrp3/Apbb1ip/Irf4/Ccdc88b/Dock2/RT1-Ba/Fgl2/Fas/Cd48/Il7r/Spi1/Cd84/Ccr2/Micb/Stat6/Gimap5/Tgfb1/Pag1/RT1-Db2/Cxadr/Gimap1/Ripk3/Ptger4/Lcp1/Ada/Kng2/Relb/Hspb1/Was/Irgm/Cbfb/Ceacam1/Pde5a/Tgfbr2/Ikzf1/B2m/Il6st/Rc3h1/Nlrc3/Lig4/Irf1/Atp7a/Card11/Rag2/Sirpal1/Slamf7/Cdh26/Apc/Sash3/Gnrh1/Gpnmb/Ager/Cd274/Fcer1g/Nkg7/P2rx7/Il18r1/Cd44/Btla/Havcr2/Igf1/Myh9/Il6/Jaml/Treml2/Zfp36l1/Tnfrsf9/Pycard/Il4r/Rab27a/Cdk6/Zc3h12d/Adam17/Traf3ip2/Tnfaip8l2/Hfe/Itgb2/Ctsl/Pknox1/Lgals3/Nfatc3/Slc7a1/Traf6
BP	GO:0002819	regulation of adaptive immune response	176	0.578523	2.05625	4.00034e-06	0.00275771	0.0025275	2479	tags=39%, list=16%, signal=33%	C3/Hpx/Tnfrsf14/Clec4a/Il4i1/Pf4/Btk/Il18/Cd40/Ptprc/Foxp3/Tnf/Cd80/RT1-CE16/Lilrb4/Il1r1/C4bpa/Slamf1/Pla2g4a/Tbx21/Spn/Il1rl1/Ptpn6/Ccl19/Fcgr2b/Fcgr1a/Nckap1l/Jak3/RT1-Da/Il20rb/Malt1/Il23a/Nlrp3/Il7r/Ccr2/Micb/Stat6/Gimap5/Parp3/Tgfb1/RT1-CE1/RT1-T24-4/Ahr/Ripk3/Ada/Was/Ceacam1/Dennd1b/B2m/Kmt5c/Rc3h1/C4bpb/Sash3/Ager/Rif1/Svep1/Cd274/Fcer1g/P2rx7/Il18r1/Fcgr2a/RT1-S3/Havcr2/Adcy7/Il6/Il33/Pycard/Tap2/Il4r
BP	GO:0002253	activation of immune response	416	0.467047	1.79346	4.15839e-06	0.00275771	0.0025275	1975	tags=29%, list=13%, signal=26%	C3/Tlr5/Fyb1/C4b/Clec4a/C3ar1/Tlr8/Lax1/Tasl/C1rl/Tlr9/Nlrc4/Lbp/Fpr2/Cfp/Cd8a/C4a/Casp4/Tlr2/Btk/Myo1g/Cd40/Ptprc/Fpr1/Foxp3/Tnf/Mefv/RT1-CE16/Lilrb4/Cd300a/Cd22/Cmklr1/Mnda/Tlr12/Tlr13/Tlr1/Lcp2/C4bpa/Cd14/Oas3/Ubash3a/Ddx60/C1qb/C2/Icoslg/Spn/Pik3ap1/Ptpn6/Cd86/Cav1/Tlr7/Nlrp1a/Gbp5/C1qa/Zap70/Fcgr2b/Lat2/C5ar2/Slc15a3/LOC102556096/Nckap1l/Cd300lf/C1s/C1qc/Kcnj8/Kcnn4/Fcna/Trim5/Serping1/Blnk/Bmx/Malt1/Syk/Cd36/Nlrp3/S100a14/Irf4/Plscr1/Cfh/Shc1/Gbp2/Trim25/Cyba/Klhl6/Rnf125/Micb/Gbp4/A2m/Ada/Lyn/Zc3hav1/Nr1h3/Elf1/Krt1/Irgm/Ceacam1/C1r/Dennd1b/Cd19/Ly96/Znrf4/Gbp7/Lacc1/Lpxn/Rc3h1/Nlrc3/Tirap/Irf1/Card11/Unc93b1/Aim2/Tlr4/C4bpb/Dhx58/Lime1/Chuk/Casp6/Svep1/Oas1a
BP	GO:0006590	thyroid hormone generation	17	0.871903	2.1214	5.74794e-06	0.00349418	0.00320249	243	tags=24%, list=2%, signal=23%	Cga/Slc26a7/Tg/Duox1
BP	GO:0002822	regulation of adaptive immune response based on somatic recombination of immune receptors built from immunoglobulin superfamily domains	164	0.597269	2.0993	6.3721e-06	0.00349418	0.00320249	2479	tags=40%, list=16%, signal=34%	C3/Hpx/Clec4a/Il4i1/Pf4/Btk/Il18/Cd40/Ptprc/Foxp3/Tnf/Cd80/RT1-CE16/Lilrb4/Il1r1/C4bpa/Slamf1/Pla2g4a/Tbx21/Spn/Il1rl1/Ptpn6/Ccl19/Fcgr2b/Fcgr1a/Nckap1l/Jak3/RT1-Da/Il20rb/Malt1/Il23a/Nlrp3/Il7r/Ccr2/Micb/Stat6/Gimap5/Parp3/Tgfb1/RT1-CE1/RT1-T24-4/Ahr/Ripk3/Ada/Was/Ceacam1/Dennd1b/B2m/Kmt5c/Rc3h1/C4bpb/Sash3/Ager/Rif1/Svep1/Cd274/Fcer1g/P2rx7/Il18r1/Fcgr2a/RT1-S3/Havcr2/Il6/Il33/Tap2/Il4r
BP	GO:0006909	phagocytosis	196	0.567047	2.02761	7.40663e-06	0.00349418	0.00320249	2500	tags=35%, list=16%, signal=30%	C3/Il15ra/C4b/Il2rg/Ccl2/Tgm2/Lbp/Fpr2/C4a/Dysf/Pla2g5/Tlr2/Btk/Myo1g/Ptprc/Tnf/Fgr/Vav1/Hck/Cd300a/Irf8/Itgam/C4bpa/Siglec1/C2/Itgb3/Fcgr2b/Pecam1/P2ry6/Fcgr1a/Nckap1l/Cd300lf/Cela1/Ncf2/Unc13d/Ano6/Anxa3/Syk/Cd36/Plscr1/Gata2/Dock2/Elmo3/Cyba/Ccr2/Cnn2/Tgfb1/Pld4/Nr1h3/Msr1/Myo7a/Sirpal1/Megf10/Tlr4/C4bpb/Ager/Spon2/Fcer1g/Pros1/P2rx7/Fcgr2a/Il2rb/Myd88/Myh9/Colec12/Itgb1/Pycard/Rab27a/Fcnb
BP	GO:0007159	leukocyte cell-cell adhesion	330	0.484735	1.82958	7.35833e-06	0.00349418	0.00320249	1977	tags=29%, list=13%, signal=26%	Sele/Pla2g2a/Icos/Vnn1/Cd5/Itgal/Tnfrsf14/Lax1/Il2rg/Ccl2/Pla2g2f/Il4i1/Pf4/Il1a/Pla2g5/Il18/Ptprc/Foxp3/Tnf/Cd80/Fut4/Spta1/RT1-CE16/Lrg1/Lilrb4/Cd300a/Itgam/Sell/Itga5/Dock8/Slamf1/Tbx21/Cd74/Rac2/Msn/Spn/Cd6/Icam1/Capn1/Ptpn6/Cd86/Cav1/Rasal3/RT1-DOb/Fermt3/Ccl19/Zap70/Pecam1/Nckap1l/Lef1/Jak3/Gcnt1/RT1-Da/Il20rb/Malt1/Ptafr/Syk/Ets1/Il23a/Cd37/Nlrp3/Rock1/Cfh/Ccdc88b/Cx3cr1/RT1-Ba/Fgl2/Il7r/Ccr2/Gimap5/Tgfb1/Pag1/RT1-Db2/Ada/Kng2/Hspb1/Irgm/Cbfb/Ceacam1/Pde5a/Tgfbr2/Ikzf1/F11r/B2m/Il6st/Rc3h1/Irf1/Card11/Rag2/Sirpal1/Sash3/Gnrh1/Gpnmb/Ager/Jam2/Cd274
BP	GO:0051249	regulation of lymphocyte activation	419	0.458522	1.76028	7.46432e-06	0.00349418	0.00320249	1995	tags=26%, list=13%, signal=24%	Pla2g2a/Icos/Vnn1/Cd5/Il15ra/Itgal/Tnfrsf14/Lax1/Il2rg/Ccl2/Tlr9/Pla2g2f/Il4i1/Clnk/Pf4/Il1a/Pla2g5/Btk/Il18/Cd40/Ptprc/Foxp3/Fgr/Cd80/Spta1/RT1-CE16/Lilrb4/Cd300a/Cd22/Mnda/Dock8/Slamf1/Tbx21/Cd74/Rac2/Gpr183/Spn/Il13ra1/Cd6/Ptpn6/Cd86/Cav1/Bank1/Rasal3/RT1-DOb/Slamf8/Ccl19/Zap70/Fcgr2b/Dux4/Nckap1l/Lef1/Jak3/RT1-Da/Il20rb/Malt1/Syk/Il23a/Fcgr3a/Cd37/Nlrp3/Ccdc88b/RT1-Ba/Fgl2/Fas/Il7r/Spi1/Ccr2/Stat6/Gimap5/Parp3/Tgfb1/Pag1/Ahr/RT1-Db2/Ripk3/Csf1r/Ada/Lyn/Kng2/Pglyrp1/Hspb1/Irgm/Cbfb/Ceacam1/Pde5a/Tgfbr2/Mpl/Ikzf1/Atm/Cd19/Atp11c/B2m/Kmt5c/Il6st/Rc3h1/Tirap/Irf1/Card11/Rag2/Sirpal1/Slamf7/Tlr4/Sash3/Gnrh1/Siglec10/Gpnmb/Ager/Rif1/Cd274/Lyst
CC	GO:0098798	mitochondrial protein-containing complex	260	-0.504208	-1.96374	8.21596e-06	0.00357454	0.00327615	5036	tags=66%, list=32%, signal=45%	Atp5pb/Nsun4/Afg3l2/Mrps7/Mrps26/Wdr93/Mrpl48/Cox7a2l/Timm17b/Supv3l1/Ndufa8/Mrpl21/Ndufb5/ATP8/Mrps2/Mrps22/Immt/Pmpcb/Idh3a/Atp5f1a/mrpl24/Grpel1/Mrpl12/Ndufa5/Mrpl10/Mrpl4/Mterf4/Uqcrc2/Mrpl16/Mrps36/Atp5f1b/Sdhd/Ndufc2/Micu2/Pdhb/Phb1/Mrps30/Ndufa4/Afg3l1/Mrpl39/Mrpl35/Cox7c/Samm50/Mtx2/Agk/Atp5po/Uqcrh/Tomm7/Atp5mf/Mrps18b/Ndufa7/Uqcr10/Micos13/Bckdha/Mrpl27/ND4L/Mrps21/Atp5mg/Mrpl17/Cox4i1/Ndufa9/Mrpl47/Atp5mc2/Cox7b/Ndufb7/Mtx1/Ndufs4/Mrpl15/Mrpl37/Ndufb9/Cox6a1/Mrps27/Mrps11/Dnajc19/Ndufa10/Mrps9/Mrpl19/Atp5pd/Ndufb3/Mrpl44/Mcu/Bckdhb/Mrpl28/Idh3g/Mrps31/Mpv17l2/Idh3b/Timm23/Bckdk/Atp5pf/Spg7/ND3/Sdhb/Ndufa2/Vdac1/Atp5f1c/Ndufb8/Mrps15/Slc25a4/Mrpl36/Mrps12/Mrpl32/Ndufb11/Pam16/Uqcrb/Uqcrfs1/Romo1/Atp5mc1/Mrps18a/Mrpl23/Ndufv1/Mrpl22/Cox6b1/Slc25a5/Timm50/Mrpl58/Mrpl38/Ndufa1/Suclg1/Mrpl55/Atp5mc3/Ndufs3/Ndufv2/Iscu/Ndufa12/Ndufa6/Mrpl2/Ndufs5/Ndufc1/Ndufa13/Ndufb4/Ndufs7/Fxn/Cyc1/Mrps16/Ndufa3/Mrps35/Uqcrc1/Timm10b/Ndufb6/Mrpl54/Uqcrq/Tomm40/Mrpl57/Mrpl20/Timm9/Cox5a/Ndufab1/Ndufa11/Ndufs8/Ppif/Timm23b/Atp5f1d/Mrps28/Mrpl14/Mrps34/Mrps10/Atp5me/Ndufb10/Timm10/Ndufs6/Cox5b/Chchd10/Chchd6/LOC100361879/Immp2l/Mrpl43/Atp5mpl/Mcub/Cox6a2/C3h15orf48
BP	GO:0001525	angiogenesis	481	0.443553	1.72304	8.53435e-06	0.00357454	0.00327615	3253	tags=37%, list=21%, signal=30%	C3/Ecscr/Cybb/Cxcl10/Fn1/C3ar1/Adm/Ccl2/Angpt2/Pf4/Il1a/Dysf/Il18/Cd40/Tnf/Pik3cg/Rtl1/Kdr/Clec14a/Stab1/Lrg1/Anxa2/Tek/Calcrl/Col4a1/Itga5/Hhex/Tgfbr1/Fut1/Mmrn2/Itgb3/Cav1/Col4a2/Pecam1/Dcn/Hpse/Casp8/Cysltr2/Elk3/Lef1/Cela1/Cdh5/Ccl24/Ecm1/Anxa3/Edn1/Syk/Ptprb/Emilin2/Ets1/Vegfc/Tnmd/Enpep/Nos3/Cd36/Nfatc4/Fbln5/Rock1/Cfh/Nrp1/Cx3cr1/Gata2/Cysltr1/Shc1/Tert/Ccr2/Angptl4/Hk2/Adamts1/Brca1/Tgfb1/Optc/Ednra/Rnf213/Epha2/Ahr/B4galt1/Tspan12/Flna/Serpine1/Esm1/Tal1/Cald1/Wasf2/Hipk2/Col18a1/Hspb1/Emcn/Ceacam1/Tgfbr2/Acvrl1/Emp2/Sp100/Tie1/Aplnr/Ctsh/Tnfrsf1a/Gja5/Rhoj/Cldn5/Mmp2/Cyp1b1/Flt1/Sox17/Ccdc134/Pdgfra/C1galt1/Thbs2/Eng/Egfl7/E2f7/Notch4/Itgb8/Gpr4/Col27a1/Loxl2/Prkca/Grn/Pdgfrb/Erap1/Robo4/Fgf2/Adamts9/Sparc/Adra2b/Pgf/Fgf1/Myh9/Itgb1/Pik3c2a/Flt4/Minar1/Adgra2/Anpep/Mecp2/Egf/Fzd4/Itgb2/Gpld1/Amot/Tlr3/Nfe2l2/Pknox1/Lgals3/Nfatc3/Ccbe1/Ccl11/Ace/Tnfrsf12a/Prkx/Ephb4/Adtrp/Ago2/Anxa1/Parva/Adam15/Sp1/Mmp14/Pik3r6/Aqp1/Hgf/Wnk1/Sphk1/Cib1/Krit1/Tmem100/Reck/Npr3/Glul/Runx1/Lif/Gpx1/Ccn2/Prkd2/Hif3a/Stat3/Foxo4/Apln/Stat1
BP	GO:0006376	mRNA splice site recognition	29	0.813554	2.16688	1.27797e-05	0.00444038	0.00406971	1	tags=3%, list=0%, signal=3%	Snrpc-ps3
BP	GO:0002263	cell activation involved in immune response	263	0.506388	1.87374	1.28335e-05	0.00444038	0.00406971	2486	tags=36%, list=16%, signal=31%	Itgal/Lbp/Bcl3/Clnk/Pf4/Dysf/Btk/Il18/Cd40/Ptprc/Foxp3/Tnf/Fgr/Cd300a/Irf8/Itgam/Slamf1/Tbx21/Ly9/Cd74/Rac2/Gpr183/Gapt/Spn/Icam1/Ptpn6/Cd86/Myo1f/Ccl19/Cd180/Lat2/Eomes/Nckap1l/Lef1/Jak3/RT1-Da/Slfn2/Unc13d/Fes/Anxa3/Malt1/Ptafr/Syk/Il23a/Fcgr3a/Nlrp3/Apbb1ip/Irf4/Cx3cr1/Gata2/Dock2/Fgl2/Ptgdrl1/Spi1/Cd84/Ccr2/Stat6/Parp3/Tgfb1/Gpr15lg/Cbl/Ptger4/Lcp1/Snap23/Ada/Dock11/Lyn/Pglyrp1/Relb/Ceacam1/Cd19/Kmt5c/Mfng/Sucnr1/Rc3h1/Lig4/Atp7a/Rag2/Tlr4/St3gal1/Rif1/Fcer1g/Grn/Nppa/Nkg7/Il18r1/Havcr2/Myd88/Il6/Il33/Milr1/Pycard/Il4r/Rab27a
BP	GO:0002697	regulation of immune effector process	342	0.464503	1.76946	1.23562e-05	0.00444038	0.00406971	2216	tags=33%, list=14%, signal=29%	C3/Hpx/Tnfrsf14/Ncf1/Ccl2/Tlr9/Lbp/Il4i1/Clnk/Cxcl1/Pf4/Casp4/Pla2g5/Tlr2/Btk/Il18/Cd40/Ptprc/Foxp3/Tnf/Fgr/Cd80/Pgc/Vav1/RT1-CE16/Lilrb4/Cd300a/Tek/Il1r1/Itgam/Cd22/Casp1/Klrb1b/C4bpa/Slamf1/Tbx21/Ddx60/Cd74/Rac2/Spn/Il13ra1/Ptpn6/Cd86/Tlr7/Slamf8/Ccl19/Fcgr2b/Fcgr1a/Nckap1l/Jak3/RT1-Da/Unc13d/Il20rb/Serping1/Fes/Malt1/Ptafr/Syk/Il23a/Cd36/Cd37/Nlrp3/Cfh/Cx3cr1/Gata2/Fgl2/Il7r/Spi1/Cd84/Ccr2/Micb/Stat6/Gimap5/A2m/Parp3/Tgfb1/RT1-CE1/RT1-T24-4/Ahr/Zpbp2/Ripk3/Lyn/Pglyrp1/Was/Ceacam1/Tap1/Dennd1b/Irf5/B2m/Kmt5c/Lacc1/Rc3h1/Tirap/Tlr4/C4bpb/Sash3/Siglec10/Dhx58/Ager/Rif1/Bst2/Svep1/Spon2/Fcer1g/Grn/Serpinb9/Nppa/P2rx7/Il18r1/Fcgr2a/Cadm1/RT1-S3
BP	GO:0002683	negative regulation of immune system process	439	0.436679	1.68445	1.26011e-05	0.00444038	0.00406971	2095	tags=27%, list=13%, signal=24%	Gpr18/Pla2g2a/Tnfrsf14/Fcrlb/Fn1/Lax1/Cst7/Ccl2/Pla2g2f/Il4i1/Clnk/Pf4/Tnfrsf11b/Pla2g5/Btk/Ptprc/Foxp3/Tnf/Fgr/Mefv/Cd33/Cd80/RT1-CE16/Tafa3/Gpr55/Lilrb4/Cd300a/Cd22/Mnda/Parp14/Erfe/Dcst1/C4bpa/Slamf1/Oas3/Ubash3a/Tbx21/Cd74/Spn/Il1rl1/Pik3ap1/Ptpn6/Cd68/Cd86/Bank1/RT1-DOb/Slamf8/Nlrc5/Fcgr2b/C5ar2/Nckap1l/Cd300lf/C1qc/Jak3/Il20rb/Serping1/Cnr2/Cd37/Irf4/Cx3cr1/Gata2/Adgrf5/RT1-Ba/Fgl2/Fas/Il7r/Spi1/Cd84/Rnf125/Ccr2/Stat6/Gimap5/A2m/Parp3/Cnn2/Tgfb1/Rin3/Pag1/Ahr/Zpbp2/Ptger4/Ada/Lyn/Cd200r1/Nr1h3/Elf1/Kng2/Pglyrp1/Hspb1/Irgm/Cbfb/Ceacam1/Pde5a/Tap1/Atm/Trim21/Znrf4/Lpxn/Rc3h1/Nlrc3/Irf1/Rag2/Tmem176a/C4bpb/Gnrh1/Siglec10/Dhx58/Gpnmb/Tmem176b/Bst2/Svep1/Oas1a/Cd274/Fcer1g/Grn/Serpinb9/Olfm4
BP	GO:0050764	regulation of phagocytosis	102	0.656282	2.18819	1.71661e-05	0.00540376	0.00495266	1194	tags=32%, list=8%, signal=30%	C3/Il15ra/C4b/Il2rg/Ccl2/Tgm2/Lbp/Fpr2/C4a/Dysf/Pla2g5/Tlr2/Btk/Ptprc/Tnf/Fgr/Hck/Cd300a/Siglec1/C2/Fcgr2b/Fcgr1a/Nckap1l/Cd300lf/Ano6/Syk/Cd36/Plscr1/Gata2/Dock2/Cyba/Cnn2/Tgfb1
BP	GO:0071706	tumor necrosis factor superfamily cytokine production	172	0.571445	2.0179	1.9013e-05	0.00540376	0.00495266	2419	tags=39%, list=15%, signal=33%	Gpr18/Tnfrsf8/Tlr5/Cybb/Clec4a/Lilra5/Ccl2/Tlr9/Lbp/Bcl3/Pf4/Il1a/Tlr2/Btk/Il18/Ptprc/Foxp3/Cd33/Lilrb4/Ccr5/Elf4/Tlr1/Cd14/Slamf1/Oas3/Mmp8/Clec4a3/Spn/Ccl4/Ptpn6/Ccl19/C5ar2/Ptafr/Syk/Il23a/Cd36/Fcgr3a/Nfatc4/H19/Cx3cr1/Cyba/Cd84/Ccr2/Tgfb1/Tspo/Ptger4/Csf1r/Hspb1/Tnfrsf1a/Ly96/Nlrc3/Tirap/Tlr4/Sash3/Gpnmb/Ager/Oas1a/Cd274/Spon2/Fcer1g/Fcgr2a/Havcr2/Myd88/Igf1/Il6/Il33/Pycard
BP	GO:1903555	regulation of tumor necrosis factor superfamily cytokine production	172	0.571445	2.0179	1.9013e-05	0.00540376	0.00495266	2419	tags=39%, list=15%, signal=33%	Gpr18/Tnfrsf8/Tlr5/Cybb/Clec4a/Lilra5/Ccl2/Tlr9/Lbp/Bcl3/Pf4/Il1a/Tlr2/Btk/Il18/Ptprc/Foxp3/Cd33/Lilrb4/Ccr5/Elf4/Tlr1/Cd14/Slamf1/Oas3/Mmp8/Clec4a3/Spn/Ccl4/Ptpn6/Ccl19/C5ar2/Ptafr/Syk/Il23a/Cd36/Fcgr3a/Nfatc4/H19/Cx3cr1/Cyba/Cd84/Ccr2/Tgfb1/Tspo/Ptger4/Csf1r/Hspb1/Tnfrsf1a/Ly96/Nlrc3/Tirap/Tlr4/Sash3/Gpnmb/Ager/Oas1a/Cd274/Spon2/Fcer1g/Fcgr2a/Havcr2/Myd88/Igf1/Il6/Il33/Pycard
BP	GO:0002366	leukocyte activation involved in immune response	260	0.509457	1.8784	1.65331e-05	0.00540376	0.00495266	2486	tags=36%, list=16%, signal=31%	Itgal/Lbp/Bcl3/Clnk/Pf4/Dysf/Btk/Il18/Cd40/Ptprc/Foxp3/Tnf/Fgr/Cd300a/Irf8/Itgam/Slamf1/Tbx21/Ly9/Cd74/Rac2/Gpr183/Gapt/Spn/Icam1/Ptpn6/Cd86/Myo1f/Ccl19/Cd180/Lat2/Eomes/Nckap1l/Lef1/Jak3/RT1-Da/Slfn2/Unc13d/Fes/Anxa3/Malt1/Ptafr/Syk/Il23a/Fcgr3a/Nlrp3/Apbb1ip/Irf4/Cx3cr1/Gata2/Dock2/Fgl2/Ptgdrl1/Spi1/Cd84/Ccr2/Stat6/Parp3/Tgfb1/Gpr15lg/Cbl/Ptger4/Lcp1/Snap23/Ada/Dock11/Lyn/Pglyrp1/Relb/Ceacam1/Cd19/Kmt5c/Mfng/Sucnr1/Rc3h1/Lig4/Atp7a/Rag2/Tlr4/St3gal1/Rif1/Fcer1g/Grn/Nppa/Nkg7/Il18r1/Havcr2/Myd88/Il6/Il33/Milr1/Pycard/Il4r/Rab27a
BP	GO:0050900	leukocyte migration	338	0.472503	1.79407	1.8254e-05	0.00540376	0.00495266	2419	tags=36%, list=15%, signal=31%	Cxcl13/Sele/Gpr18/Cxcl11/Ccl7/Ccl9/Cxcl10/Itgal/Tnfrsf14/Slamf9/C3ar1/Ccl2/Lbp/Fpr2/Cxcl1/Cxcl16/Pf4/Il1a/Dysf/Tlr2/Myo1g/Tnf/Vav1/Fut4/Podxl/Cd300a/Il1r1/Itgam/Ccr5/Cxcl9/Cmklr1/Sell/Dock8/Slamf1/Tbx21/Cd74/Rac2/Gpr183/Msn/Spn/Ccl4/Icam1/Capn1/Itgb3/Myo1f/Slamf8/Ccl19/Pecam1/C5ar2/Spp1/Nckap1l/Gcnt1/Ch25h/Ccl24/Itga9/Ecm1/Cnr2/Ano6/Edn1/Csf3r/Ptafr/Syk/Itga1/Vegfc/Il23a/Cklf/Gpsm3/Nlrp3/S100a14/Rock1/Cx3cr1/Ccr1l1/Spi1/Ccr2/Trpm2/Trpv4/Cnn2/Tgfb1/Rin3/Ednra/B4galt1/Gpr15lg/Cxadr/Ripk3/Ptger4/Csf1r/Serpine1/Ada/Lyn/Cd200r1/Itga6/F11r/Emp2/Il16/Irak4/Tirap/Mcoln2/Pdgfd/Mmp2/Flt1/Ager/Jam2/Lyve1/Lyst/Prkca/Fcer1g/Fcgr2a/Cadm1/Adam10/Edn3/Itga4/Pgf/Itga7/Myd88/Jaml/Lgmn/Itgb1/S100a8/Il33/Ptpro/Ror2/Pycard
BP	GO:0002385	mucosal immune response	14	-0.899957	-2.12671	2.40524e-05	0.00660032	0.00604934	851	tags=64%, list=5%, signal=61%	Bpifb1/Nod2/Ifnlr1/Defb1/Ffar2/Camp/Pigr/Np4/Defa5
BP	GO:0000387	spliceosomal snRNP assembly	32	0.796811	2.17254	2.65896e-05	0.00705334	0.00646455	1	tags=3%, list=0%, signal=3%	Snrpc-ps3
BP	GO:0022409	positive regulation of cell-cell adhesion	254	0.496406	1.8325	3.39486e-05	0.00871494	0.00798744	2504	tags=34%, list=16%, signal=29%	Cxcl13/Sele/Icos/Vnn1/Cd5/Itgal/Tnfrsf14/Il2rg/Ccl2/Il4i1/Il1a/Il18/Ptprc/Foxp3/Tnf/Cd80/Fut4/Podxl/Spta1/RT1-CE16/Lilrb4/Ccr5/Dock8/Slamf1/Cd74/Spn/Cd6/Icam1/Capn1/Piezo1/Kif26b/Cd86/Cav1/Rasal3/RT1-DOb/Ccl19/Zap70/Nckap1l/Lef1/Jak3/Gcnt1/RT1-Da/Malt1/Ptafr/Syk/Emilin2/Ets1/Il23a/Nlrp3/Ccdc88b/RT1-Ba/Il7r/Ccr2/Gimap5/Tgfb1/RT1-Db2/Cdh1/Ptpru/Ada/Itga6/Irgm/Cbfb/Ceacam1/Tgfbr2/Ikzf1/F11r/B2m/Il6st/Card11/Sirpal1/Megf10/Sash3/Rnase10/Ager/Cd274/Tbx18/Cd44/Itga4/Pdpn/Havcr2/Igf1/Il6/Pycard/Has2/Il4r/Bmp7
BP	GO:0031349	positive regulation of defense response	406	0.448464	1.72104	3.56486e-05	0.00886535	0.00812529	2384	tags=31%, list=15%, signal=27%	C3/Tlr5/Hpx/Grpr/Clec4a/Lilra5/Tlr8/Tasl/Tlr9/Nlrc4/Lbp/Fpr2/Clnk/Cxcl1/Casp4/Pla2g5/Tlr2/Btk/Il18/Cd40/Tnf/Mefv/Pik3cg/Pgc/Vav1/Tafa3/Cd300a/Ccr5/Mnda/Casp1/Tlr12/Tlr13/Tlr1/Cd14/Oas3/Pla2g4a/Mmp8/Ddx60/Cd74/Il1rl1/Pik3ap1/Mmrn2/Cd86/Cav1/Tlr7/Nlrp1a/Parp9/Gbp5/Nlrc5/Fcgr1a/Slc15a3/LOC102556096/Cd300lf/Kcnj8/Fcna/Fabp4/Trim5/Ccl24/Syk/Emilin2/Ets1/Cd36/Gpsm3/Nlrp3/S100a14/Ctsc/Irf4/Plscr1/Gbp2/Trim25/Cyba/Ucn/Spi1/Rnf125/Ccr2/Gbp4/Gimap5/Trpv4/Tgfb1/Ptger4/Csf1r/Serpine1/Lyn/Zc3hav1/Nr1h3/Irgm/Pde5a/Tnfrsf1a/Il16/Ly96/Znrf4/Gbp7/Lacc1/Sucnr1/Nlrc3/Tirap/Irf1/Unc93b1/Aim2/Mmp2/Tlr4/Dhx58/Chuk/Gpr4/Casp6/Unc13b/Oas1a/Prkca/Gsdmd/Fcer1g/Grn/Nppa/Usp50/Nkg7/Slc15a2/Esr1/Fcgr2a/Cadm1/Havcr2/Myd88/Xiap/Il6/Colec12/S100a8/Il33
BP	GO:0032640	tumor necrosis factor production	170	0.570086	2.01326	3.88236e-05	0.00908701	0.00832845	2419	tags=39%, list=15%, signal=33%	Gpr18/Tnfrsf8/Tlr5/Cybb/Clec4a/Lilra5/Ccl2/Tlr9/Lbp/Bcl3/Pf4/Il1a/Tlr2/Btk/Il18/Ptprc/Foxp3/Cd33/Lilrb4/Ccr5/Elf4/Tlr1/Cd14/Slamf1/Oas3/Mmp8/Clec4a3/Spn/Ccl4/Ptpn6/Ccl19/C5ar2/Ptafr/Syk/Il23a/Cd36/Fcgr3a/Nfatc4/H19/Cx3cr1/Cyba/Cd84/Ccr2/Tgfb1/Tspo/Ptger4/Csf1r/Hspb1/Tnfrsf1a/Ly96/Nlrc3/Tirap/Tlr4/Sash3/Gpnmb/Ager/Oas1a/Spon2/Fcer1g/Fcgr2a/Havcr2/Myd88/Igf1/Il6/Il33/Pycard
BP	GO:0032680	regulation of tumor necrosis factor production	170	0.570086	2.01326	3.88236e-05	0.00908701	0.00832845	2419	tags=39%, list=15%, signal=33%	Gpr18/Tnfrsf8/Tlr5/Cybb/Clec4a/Lilra5/Ccl2/Tlr9/Lbp/Bcl3/Pf4/Il1a/Tlr2/Btk/Il18/Ptprc/Foxp3/Cd33/Lilrb4/Ccr5/Elf4/Tlr1/Cd14/Slamf1/Oas3/Mmp8/Clec4a3/Spn/Ccl4/Ptpn6/Ccl19/C5ar2/Ptafr/Syk/Il23a/Cd36/Fcgr3a/Nfatc4/H19/Cx3cr1/Cyba/Cd84/Ccr2/Tgfb1/Tspo/Ptger4/Csf1r/Hspb1/Tnfrsf1a/Ly96/Nlrc3/Tirap/Tlr4/Sash3/Gpnmb/Ager/Oas1a/Spon2/Fcer1g/Fcgr2a/Havcr2/Myd88/Igf1/Il6/Il33/Pycard
BP	GO:0022407	regulation of cell-cell adhesion	403	0.454433	1.74366	4.07286e-05	0.00926052	0.00848747	1934	tags=26%, list=12%, signal=23%	Cxcl13/Sele/Pla2g2a/Icos/Vnn1/Cd5/Itgal/Tnfrsf14/Lax1/Il2rg/Ccl2/Pla2g2f/Il4i1/Pf4/Il1a/Pla2g5/Il18/Ptprc/Foxp3/Tnf/Cd80/Fut4/Podxl/Spta1/RT1-CE16/Lilrb4/Cd300a/Ccr5/Dock8/Slamf1/Tbx21/Cd74/Spn/Cd6/Icam1/Capn1/Piezo1/B4galnt2/Ptpn6/Kif26b/Cd86/Cav1/Rasal3/RT1-DOb/Fermt3/Ccl19/Zap70/Nckap1l/Lef1/Jak3/Gcnt1/RT1-Da/Il20rb/Malt1/Ptafr/Syk/Emilin2/Ets1/Il23a/Prkcd/Cd37/Nlrp3/Ccdc88b/RT1-Ba/Fgl2/Il7r/Spi1/Ccr2/Gimap5/Trpv4/Tgfb1/Pag1/RT1-Db2/Prkg1/Cdh1/Ptpru/Ada/Lyn/Itga6/Kng2/Hspb1/Irgm/Cbfb/Ceacam1/Pde5a/Tgfbr2/Ikzf1/F11r/Jag1/B2m/Il6st/Rc3h1/Irf1/Card11/Rag2/Alox12/Sirpal1/Megf10/Sash3/Gnrh1/Rnase10/Gpnmb/Ager/Notch4
CC	GO:0071004	U2-type prespliceosome	17	0.832984	2.0267	4.52322e-05	0.00972858	0.00891646	344	tags=12%, list=2%, signal=12%	Snrpc-ps3/LOC687679
CC	GO:0071010	prespliceosome	17	0.832984	2.0267	4.52322e-05	0.00972858	0.00891646	344	tags=12%, list=2%, signal=12%	Snrpc-ps3/LOC687679
CC	GO:0005685	U1 snRNP	20	0.802791	1.97066	4.95153e-05	0.0103696	0.00950392	344	tags=10%, list=2%, signal=10%	Snrpc-ps3/LOC687679
BP	GO:0002685	regulation of leukocyte migration	209	0.536751	1.92993	5.25659e-05	0.0107261	0.00983074	1376	tags=29%, list=9%, signal=27%	Cxcl13/Sele/Gpr18/Ccl7/Cxcl10/Tnfrsf14/C3ar1/Ccl2/Lbp/Fpr2/Il1a/Dysf/Tlr2/Fut4/Cd300a/Il1r1/Cmklr1/Sell/Dock8/Slamf1/Cd74/Rac2/Msn/Spn/Ccl4/Icam1/Capn1/Itgb3/Myo1f/Slamf8/Ccl19/Pecam1/C5ar2/Nckap1l/Gcnt1/Ccl24/Ecm1/Ano6/Edn1/Ptafr/Vegfc/Il23a/Gpsm3/S100a14/Cx3cr1/Ccr1l1/Spi1/Ccr2/Trpv4/Cnn2/Tgfb1/Rin3/Ednra/Gpr15lg/Ripk3/Ptger4/Csf1r/Serpine1/Ada/Lyn/Cd200r1
BP	GO:0001819	positive regulation of cytokine production	426	0.43222	1.66631	5.64064e-05	0.011222	0.0102853	2441	tags=31%, list=15%, signal=27%	C3/Tnfrsf8/Tlr5/Cybb/Tnfrsf14/Clec4a/Lilra5/C3ar1/Tlr8/Ccl2/Tlr9/Nlrc4/Lbp/Bcl3/Clnk/Serpinf2/Pf4/Il1a/Casp4/Tlr2/Btk/Il18/Cd40/Ptprc/Foxp3/Tnf/Fgr/Mefv/Lum/RT1-CE16/Tek/Irf8/Il1r1/Pou2f2/Ccr5/Wnt11/Casp1/Alox15b/Tlr1/Cd14/Slamf1/Oas3/Clec5a/Mmp8/Tbx21/Ly9/Cd74/Icoslg/Spn/Cd6/Il1rl1/Ccl4/Tlr7/Nlrp1a/Gbp5/Ccl19/Dlk1/Hpse/Casp8/Fcna/Il20rb/Malt1/Ptafr/Syk/Il23a/Cd36/Gpsm3/Fcgr3a/Nfatc4/Nlrp3/Irf4/Ccdc88b/H19/Cyba/Ucn/Cd84/Ccr2/Gimap5/Chia/Trpv4/Brca1/Tgfb1/Ptger4/Csf1r/Serpine1/Zc3hav1/Traf3ip3/Il17b/Hspb1/Dennd1b/Cd300c2/Tnfrsf1a/Il16/Irf5/B2m/Ly96/Lacc1/Tirap/Irf1/Creb1/Card11/Unc93b1/Mcoln2/Aim2/Trim16/Cyp1b1/Tlr4/Sash3/Dhx58/Chuk/Ager/Oas1a/Cd274/Spon2/Gsdmd/Fcer1g/Usp50/P2rx7/Il18r1/Fcgr2a/Cadm1/Heg1/Havcr2/Myd88/Xiap/Il6/Flt4/Il33/Afap1l2/Pycard/Arnt
BP	GO:0002710	negative regulation of T cell mediated immunity	21	0.795446	1.98244	8.57261e-05	0.0162431	0.0148871	1474	tags=62%, list=9%, signal=56%	Il4i1/Ptprc/Foxp3/Cd80/Lilrb4/Slamf1/Tbx21/Spn/Nckap1l/Il20rb/Il7r/Ahr/Ceacam1
BP	GO:0002696	positive regulation of leukocyte activation	312	0.460697	1.73665	8.57123e-05	0.0162431	0.0148871	2069	tags=28%, list=13%, signal=25%	Icos/Vnn1/Cd5/Il15ra/Itgal/Tnfrsf14/Il2rg/Ccl2/Tlr9/Lbp/Il4i1/Il1a/Btk/Il18/Cd40/Ptprc/Foxp3/Tnf/Fgr/Cd80/Spta1/RT1-CE16/Tafa3/Lilrb4/Itgam/Dock8/Slamf1/Pla2g4a/Mmp8/Tbx21/Cd74/Gpr183/Spn/Il13ra1/Cd6/Il1rl1/Cd86/Cav1/Rasal3/RT1-DOb/Ccl19/Zap70/Nckap1l/Lef1/Jak3/RT1-Da/Malt1/Ptafr/Syk/Il23a/Fcgr3a/Nlrp3/Ctsc/Ccdc88b/Gata2/RT1-Ba/Il7r/Spi1/Ccr2/Stat6/Gimap5/Tgfb1/RT1-Db2/Csf1r/Ada/Irgm/Cbfb/Ceacam1/Tgfbr2/Mpl/Ikzf1/Il16/Atp11c/B2m/Kmt5c/Il6st/Tirap/Card11/Sirpal1/Tlr4/Sash3/Ager/Rif1/Cd274/Lyst/Fcer1g/Nppa
CC	GO:0042588	zymogen granule	23	-0.816376	-2.1617	0.000107626	0.0194656	0.0178407	78	tags=13%, list=0%, signal=13%	Clca1/Reg3b/Dmbt1
BP	GO:0032943	mononuclear cell proliferation	282	0.470644	1.75858	0.000106157	0.0194656	0.0178407	1977	tags=30%, list=13%, signal=27%	Pla2g2a/Itgal/Tnfrsf14/Crip3/Tlr9/Pla2g2f/Il4i1/Il1a/Pla2g5/Btk/Il18/Cd40/Ptprc/Foxp3/Cd80/Spta1/RT1-CE16/Lilrb4/Cd300a/Itgam/Cd22/Mnda/Elf4/Dock8/Slamf1/Cd74/Rac2/Gpr183/Msn/Gapt/Spn/Il13ra1/Cd6/Ptpn6/Cd86/Rasal3/Cd70/Ccl19/Zap70/Cd180/Fcgr2b/Nckap1l/Lef1/Jak3/Slfn2/Il20rb/Malt1/Syk/Il23a/Prkcd/Fcgr3a/Cd37/Ccdc88b/Hells/Dock2/RT1-Ba/Il7r/Ccr2/Tgfb1/Ahr/Ripk3/Csf1r/Ada/Lyn/Kng2/Irgm/Ceacam1/Pde5a/Tgfbr2/Mpl/Atm/Cd19/Emp2/Il6st/Rc3h1/Tirap/Irf1/Card11/Rag2/Tlr4/Sash3/Gnrh1/Siglec10/Gpnmb/Ager/Cd274
BP	GO:1903037	regulation of leukocyte cell-cell adhesion	295	0.482012	1.80496	0.000111967	0.0198007	0.0181477	1977	tags=28%, list=13%, signal=25%	Sele/Pla2g2a/Icos/Vnn1/Cd5/Itgal/Tnfrsf14/Lax1/Il2rg/Ccl2/Pla2g2f/Il4i1/Pf4/Il1a/Pla2g5/Il18/Ptprc/Foxp3/Tnf/Cd80/Fut4/Spta1/RT1-CE16/Lilrb4/Cd300a/Dock8/Slamf1/Tbx21/Cd74/Spn/Cd6/Icam1/Capn1/Ptpn6/Cd86/Cav1/Rasal3/RT1-DOb/Ccl19/Zap70/Nckap1l/Lef1/Jak3/Gcnt1/RT1-Da/Il20rb/Malt1/Ptafr/Syk/Ets1/Il23a/Cd37/Nlrp3/Ccdc88b/RT1-Ba/Fgl2/Il7r/Ccr2/Gimap5/Tgfb1/Pag1/RT1-Db2/Ada/Kng2/Hspb1/Irgm/Cbfb/Ceacam1/Pde5a/Tgfbr2/Ikzf1/B2m/Il6st/Rc3h1/Irf1/Card11/Rag2/Sirpal1/Sash3/Gnrh1/Gpnmb/Ager/Cd274
MF	GO:0017069	snRNA binding	44	0.762498	2.21015	0.000117163	0.0198485	0.0181916	1	tags=2%, list=0%, signal=2%	Snrpc-ps3
BP	GO:0046651	lymphocyte proliferation	276	0.473654	1.76217	0.000117226	0.0198485	0.0181916	1977	tags=31%, list=13%, signal=28%	Pla2g2a/Itgal/Tnfrsf14/Crip3/Tlr9/Pla2g2f/Il4i1/Il1a/Pla2g5/Btk/Il18/Cd40/Ptprc/Foxp3/Cd80/Spta1/RT1-CE16/Lilrb4/Cd300a/Itgam/Cd22/Mnda/Elf4/Dock8/Slamf1/Cd74/Rac2/Gpr183/Msn/Gapt/Spn/Il13ra1/Cd6/Ptpn6/Cd86/Rasal3/Cd70/Ccl19/Zap70/Cd180/Fcgr2b/Nckap1l/Lef1/Jak3/Slfn2/Il20rb/Malt1/Syk/Il23a/Prkcd/Fcgr3a/Cd37/Ccdc88b/Hells/Dock2/RT1-Ba/Il7r/Ccr2/Tgfb1/Ahr/Ripk3/Csf1r/Ada/Lyn/Kng2/Irgm/Ceacam1/Pde5a/Tgfbr2/Mpl/Atm/Cd19/Emp2/Il6st/Rc3h1/Tirap/Irf1/Card11/Rag2/Tlr4/Sash3/Gnrh1/Siglec10/Gpnmb/Ager/Cd274
BP	GO:0045807	positive regulation of endocytosis	176	0.523669	1.86128	0.000127817	0.0201134	0.0184344	2774	tags=32%, list=18%, signal=27%	C3/Sele/Il15ra/C4b/Il2rg/Ccl2/Lbp/Fpr2/C4a/Pla2g5/Btk/Ptprc/Tnf/Anxa2/Cd14/C2/Cav1/Ccl19/Fcgr2b/Fcgr1a/Pcsk9/Nckap1l/Cd300lf/Dab2/Lrp2/Ano6/Syk/Abca13/Cd36/Gata2/Dock2/Cyba/Gpc3/Cbl/Serpine1/B2m/Ahi1/Sirpal1/Hip1/Ager/Cav3/Fcer1g/Pros1/Fcgr2a/Il2rb/Myh9/Itgb1/Pycard/Rab27a/Fcnb/Egf/Hfe/Itgb2/Mib1/Vtn/Ankfy1
BP	GO:0050866	negative regulation of cell activation	203	0.515138	1.85577	0.000124261	0.0201134	0.0184344	1977	tags=31%, list=13%, signal=27%	Pla2g2a/Tnfrsf14/Fn1/Lax1/Cst7/Pla2g2f/Il4i1/Clnk/Pf4/Pla2g5/Btk/Foxp3/Fgr/Cd33/Cd80/Tafa3/Lilrb4/Cd300a/Mnda/Tbx21/Cd74/Spn/Ptpn6/Cd86/Bank1/Fcgr2b/Nckap1l/Cd300lf/Jak3/Il20rb/Cnr2/Prkcd/Cd37/Adgrf5/RT1-Ba/Fgl2/Fas/Spi1/Cd84/Ccr2/Gimap5/Parp3/Tgfb1/Pag1/Gp5/Prkg1/Lyn/Nr1h3/Kng2/Pglyrp1/Hspb1/Cbfb/Ceacam1/Pde5a/Atm/Rc3h1/Irf1/Rag2/Alox12/Gnrh1/Pdgfra/Gpnmb/Cd274
BP	GO:0002757	immune response-activating signaling pathway	360	0.443775	1.68933	0.000121376	0.0201134	0.0184344	1908	tags=26%, list=12%, signal=23%	Tlr5/Fyb1/Clec4a/C3ar1/Tlr8/Lax1/Tasl/Tlr9/Lbp/Fpr2/Cd8a/Casp4/Tlr2/Btk/Myo1g/Cd40/Ptprc/Fpr1/Foxp3/Tnf/Mefv/RT1-CE16/Lilrb4/Cd300a/Cd22/Cmklr1/Mnda/Tlr12/Tlr13/Tlr1/Lcp2/Cd14/Oas3/Ubash3a/Ddx60/Icoslg/Spn/Pik3ap1/Ptpn6/Cd86/Cav1/Tlr7/Nlrp1a/Gbp5/Zap70/Fcgr2b/Lat2/C5ar2/Slc15a3/Nckap1l/Cd300lf/Kcnj8/Kcnn4/Fcna/Blnk/Bmx/Malt1/Syk/Cd36/Nlrp3/S100a14/Irf4/Plscr1/Shc1/Gbp2/Trim25/Cyba/Klhl6/Rnf125/Micb/Ada/Lyn/Zc3hav1/Nr1h3/Elf1/Irgm/Ceacam1/Dennd1b/Cd19/Ly96/Znrf4/Lacc1/Lpxn/Rc3h1/Nlrc3/Tirap/Irf1/Card11/Unc93b1/Tlr4/Dhx58/Lime1/Chuk
BP	GO:0002831	regulation of response to biotic stimulus	428	0.427826	1.64885	0.0001289	0.0201134	0.0184344	2105	tags=26%, list=13%, signal=23%	Tlr5/Hpx/Ncf1/Clec4a/Tlr8/Tasl/Tlr9/Nlrc4/Lbp/Fpr2/Il4i1/Clnk/Cxcl1/Casp4/Pla2g5/Tlr2/Btk/Cd40/Foxp3/Tnf/Fgr/Mefv/Apobec3/Pgc/Vav1/RT1-CE16/Cd300a/Mnda/Parp14/Tlr12/Tlr13/Klrb1b/Tlr1/Dcst1/Dtx3l/Cd14/Oas3/Ddx60/Spn/Pik3ap1/Mmrn2/Cd86/Cav1/Tlr7/Nlrp1a/Myo1f/Parp9/Slamf8/Gbp5/Nlrc5/Cd180/Slc15a3/LOC102556096/Cd300lf/Casp8/Kcnj8/Fcna/Ly86/Trim5/Serping1/Syk/Emilin2/Il23a/Cd36/Cd37/Nlrp3/S100a14/Irf4/Plscr1/Cfh/Fgl2/Gbp2/Trim25/Cyba/Spi1/Cd84/Rnf125/Gbp4/Gimap5/A2m/Tgfb1/Ahr/Lyn/Zc3hav1/Nr1h3/Irgm/Ceacam1/Tap1/Trim21/Ly96/Znrf4/Gbp7/Lacc1/Nlrc3/Tirap/Irf1/Unc93b1/Aim2/Mmp2/Tlr4/Dhx58/Chuk/Casp6/Unc13b/Oas1a/Cd274/Prkca/Grn/Serpinb9/Usp50/Slc15a2
BP	GO:0050867	positive regulation of cell activation	332	0.460272	1.73882	0.000133637	0.0204516	0.0187443	2069	tags=28%, list=13%, signal=25%	Icos/Vnn1/Cd5/Il15ra/Itgal/Tnfrsf14/Lilra5/Il2rg/Ccl2/Tlr9/Lbp/Il4i1/Capn3/Il1a/Btk/Il18/Cd40/Ptprc/Foxp3/Tnf/Fgr/Cd80/Spta1/RT1-CE16/Tafa3/Lilrb4/Itgam/Plek/Dock8/Slamf1/Pla2g4a/Mmp8/Tbx21/Cd74/Gpr183/Spn/Il13ra1/Cd6/Il1rl1/Cd86/Cav1/Rasal3/RT1-DOb/Ccl19/Zap70/Nckap1l/Lef1/Jak3/RT1-Da/Malt1/Ptafr/Syk/Il23a/Fcgr3a/Nlrp3/Ctsc/Ccdc88b/Gata2/RT1-Ba/Il7r/Spi1/Ccr2/Stat6/Gimap5/Tgfb1/RT1-Db2/Gp5/Csf1r/Ada/Irgm/Cbfb/Ceacam1/Tgfbr2/Mpl/Ikzf1/Il16/Atp11c/B2m/Kmt5c/Il6st/Tirap/Card11/Sirpal1/Tlr4/Sash3/Ager/Rif1/Cd274/Lyst/Fcer1g/Pdgfrb/Nppa
BP	GO:0050765	negative regulation of phagocytosis	23	0.760223	1.93974	0.000147161	0.0212768	0.0195007	1194	tags=39%, list=8%, signal=36%	Dysf/Tlr2/Cd300a/Siglec1/Fcgr2b/Cd300lf/Plscr1/Cnn2/Tgfb1
BP	GO:0002695	negative regulation of leukocyte activation	185	0.521743	1.85721	0.000155071	0.0212768	0.0195007	1977	tags=31%, list=13%, signal=28%	Pla2g2a/Tnfrsf14/Fn1/Lax1/Cst7/Pla2g2f/Il4i1/Clnk/Pf4/Pla2g5/Btk/Foxp3/Fgr/Cd33/Cd80/Tafa3/Lilrb4/Cd300a/Mnda/Tbx21/Cd74/Spn/Ptpn6/Cd86/Bank1/Fcgr2b/Nckap1l/Cd300lf/Jak3/Il20rb/Cnr2/Cd37/Adgrf5/RT1-Ba/Fgl2/Fas/Spi1/Cd84/Ccr2/Gimap5/Parp3/Tgfb1/Pag1/Lyn/Nr1h3/Kng2/Pglyrp1/Hspb1/Cbfb/Ceacam1/Pde5a/Atm/Rc3h1/Irf1/Rag2/Gnrh1/Gpnmb/Cd274
BP	GO:0002703	regulation of leukocyte mediated immunity	218	0.493596	1.78591	0.000152391	0.0212768	0.0195007	2216	tags=36%, list=14%, signal=32%	C3/Hpx/Ccl2/Tlr9/Il4i1/Clnk/Cxcl1/Tlr2/Btk/Il18/Cd40/Ptprc/Foxp3/Tnf/Fgr/Cd80/Vav1/RT1-CE16/Lilrb4/Cd300a/Il1r1/Itgam/Klrb1b/C4bpa/Slamf1/Tbx21/Rac2/Spn/Ptpn6/Fcgr2b/Fcgr1a/Nckap1l/Jak3/RT1-Da/Unc13d/Il20rb/Fes/Malt1/Ptafr/Syk/Il23a/Nlrp3/Cx3cr1/Gata2/Il7r/Spi1/Cd84/Ccr2/Micb/Stat6/Gimap5/Parp3/Tgfb1/RT1-CE1/RT1-T24-4/Ahr/Ripk3/Lyn/Was/Ceacam1/Tap1/Dennd1b/B2m/Kmt5c/Tlr4/C4bpb/Sash3/Ager/Rif1/Bst2/Svep1/Fcer1g/Serpinb9/Nppa/P2rx7/Il18r1/Fcgr2a/Cadm1/RT1-S3
BP	GO:0051251	positive regulation of lymphocyte activation	263	0.474202	1.75465	0.000149428	0.0212768	0.0195007	1995	tags=28%, list=13%, signal=25%	Icos/Vnn1/Cd5/Il15ra/Itgal/Tnfrsf14/Il2rg/Ccl2/Tlr9/Il4i1/Il1a/Btk/Il18/Cd40/Ptprc/Foxp3/Cd80/Spta1/RT1-CE16/Lilrb4/Dock8/Slamf1/Tbx21/Cd74/Gpr183/Spn/Il13ra1/Cd6/Cd86/Cav1/Rasal3/RT1-DOb/Ccl19/Zap70/Nckap1l/Lef1/Jak3/RT1-Da/Malt1/Syk/Il23a/Fcgr3a/Nlrp3/Ccdc88b/RT1-Ba/Il7r/Spi1/Ccr2/Stat6/Gimap5/Tgfb1/RT1-Db2/Csf1r/Ada/Irgm/Cbfb/Ceacam1/Tgfbr2/Mpl/Ikzf1/Atp11c/B2m/Kmt5c/Il6st/Tirap/Card11/Sirpal1/Tlr4/Sash3/Ager/Rif1/Cd274/Lyst
BP	GO:0030100	regulation of endocytosis	310	0.463022	1.74538	0.000151553	0.0212768	0.0195007	2774	tags=25%, list=18%, signal=21%	C3/Sele/Il15ra/C4b/Il2rg/Ccl2/Tgm2/Lbp/Fpr2/C4a/Dysf/Pla2g5/Tlr2/Btk/Ptprc/Tnf/Fgr/Hck/Cd300a/Anxa2/Cd22/Drd3/Siglec1/Cd14/C2/Itgb3/Cav1/Ccl19/Fcgr2b/Fcgr1a/Pcsk9/Nckap1l/Cd300lf/Dab2/Lrp2/Ano6/Syk/Abca13/Cd36/Rock1/Plscr1/Gata2/Cd2ap/Dock2/Cyba/Ston2/Gpc3/Cnn2/Tgfb1/Rin3/Cbl/Serpine1/Nr1h3/B2m/Ehd4/Ahi1/Sirpal1/Hip1/Ager/Cav3/Prkca/Fcer1g/Pros1/Neu3/Fcgr2a/Il2rb/Myh9/Itgb1/Pycard/Rab27a/Fcnb/Egf/Hfe/Snx9/Itgb2/Lgals3/Mib1/Vtn/Ankfy1
BP	GO:0002764	immune response-regulating signaling pathway	375	0.441109	1.68955	0.000152655	0.0212768	0.0195007	2355	tags=30%, list=15%, signal=26%	Tlr5/Fyb1/Clec4a/C3ar1/Tlr8/Lax1/Tasl/Tlr9/Lbp/Fpr2/Cd8a/Casp4/Tlr2/Btk/Myo1g/Cd40/Ptprc/Fpr1/Foxp3/Tnf/Mefv/Cd33/Vav1/RT1-CE16/Lilrb4/Cd300a/Cd22/Cmklr1/Mnda/Tlr12/Tlr13/Tlr1/Lcp2/Cd14/Oas3/Ubash3a/Ddx60/Icoslg/Spn/Pik3ap1/Ptpn6/Cd86/Cav1/Tlr7/Nlrp1a/Gbp5/Zap70/Fcgr2b/Fcgr1a/Lat2/C5ar2/Slc15a3/Nckap1l/Cd300lf/Kcnj8/Kcnn4/Fcna/Il20rb/Blnk/Bmx/Malt1/Syk/Cd36/Fcgr3a/Nlrp3/S100a14/Irf4/Plscr1/Shc1/Gbp2/Trim25/Cyba/Klhl6/Rnf125/Micb/Ada/Lyn/Zc3hav1/Nr1h3/Elf1/Irgm/Ceacam1/Dennd1b/Cd19/Ctsh/Ly96/Znrf4/Lacc1/Lpxn/Rc3h1/Nlrc3/Tirap/Irf1/Card11/Unc93b1/LOC498276/Tlr4/Dhx58/Lime1/Chuk/Oas1a/Fcer1g/Usp50/Slc15a2/Esr1/Fcgr2a/Btla/Havcr2/Sh2b2/Myd88/Xiap/Colec12
BP	GO:0045088	regulation of innate immune response	355	0.438325	1.66756	0.000184401	0.0248722	0.022796	2861	tags=32%, list=18%, signal=27%	Tlr5/Hpx/Ncf1/Clec4a/Tlr8/Tasl/Tlr9/Nlrc4/Lbp/Fpr2/Clnk/Casp4/Pla2g5/Tlr2/Btk/Cd40/Tnf/Fgr/Mefv/Vav1/RT1-CE16/Cd300a/Mnda/Parp14/Tlr12/Tlr13/Klrb1b/Tlr1/Dcst1/Cd14/Oas3/Ddx60/Pik3ap1/Cd86/Cav1/Tlr7/Nlrp1a/Myo1f/Parp9/Slamf8/Gbp5/Nlrc5/Slc15a3/LOC102556096/Cd300lf/Casp8/Kcnj8/Fcna/Trim5/Serping1/Syk/Cd36/Nlrp3/S100a14/Irf4/Plscr1/Cfh/Gbp2/Trim25/Cyba/Spi1/Rnf125/Gbp4/Gimap5/A2m/Tgfb1/Lyn/Zc3hav1/Nr1h3/Irgm/Ceacam1/Tap1/Trim21/Ly96/Znrf4/Gbp7/Lacc1/Nlrc3/Tirap/Irf1/Unc93b1/Aim2/Mmp2/Tlr4/Dhx58/Chuk/Casp6/Oas1a/Grn/Serpinb9/Usp50/Slc15a2/Esr1/Cadm1/Havcr2/Myd88/Xiap/Colec12/Pycard/Samhd1/Tap2/Fcnb/Serpinb1a/Rig1/Erbin/Tlr3/Lamp2/Nfe2l2/Rftn1/Traf6/Ifih1/Otud4/Cd46/Ap3b1
BP	GO:0002687	positive regulation of leukocyte migration	145	0.562468	1.9598	0.00018772	0.0248979	0.0228195	1330	tags=32%, list=8%, signal=29%	Cxcl13/Sele/Ccl7/Cxcl10/Tnfrsf14/C3ar1/Ccl2/Lbp/Fpr2/Il1a/Dysf/Tlr2/Fut4/Il1r1/Cmklr1/Sell/Dock8/Slamf1/Cd74/Rac2/Spn/Ccl4/Icam1/Itgb3/Myo1f/Ccl19/Pecam1/Nckap1l/Ccl24/Ano6/Edn1/Ptafr/Vegfc/Il23a/Gpsm3/S100a14/Cx3cr1/Ccr1l1/Spi1/Ccr2/Trpv4/Tgfb1/Ednra/Ptger4/Csf1r/Serpine1
CC	GO:0030670	phagocytic vesicle membrane	39	-0.748139	-2.16257	0.000202349	0.0263983	0.0241946	2	tags=5%, list=0%, signal=5%	Pip4p1/Dmbt1
BP	GO:0050863	regulation of T cell activation	298	0.463928	1.73923	0.000211973	0.0267759	0.0245407	1977	tags=27%, list=13%, signal=24%	Pla2g2a/Icos/Vnn1/Cd5/Itgal/Tnfrsf14/Lax1/Il2rg/Ccl2/Pla2g2f/Il4i1/Pf4/Il1a/Pla2g5/Il18/Ptprc/Foxp3/Cd80/Spta1/RT1-CE16/Lilrb4/Cd300a/Dock8/Slamf1/Tbx21/Cd74/Rac2/Spn/Cd6/Ptpn6/Cd86/Cav1/Rasal3/RT1-DOb/Ccl19/Zap70/Dux4/Nckap1l/Lef1/Jak3/RT1-Da/Il20rb/Malt1/Syk/Il23a/Cd37/Nlrp3/Ccdc88b/RT1-Ba/Fgl2/Fas/Il7r/Ccr2/Gimap5/Tgfb1/Pag1/RT1-Db2/Ripk3/Ada/Kng2/Hspb1/Irgm/Cbfb/Ceacam1/Pde5a/Tgfbr2/Ikzf1/B2m/Il6st/Rc3h1/Irf1/Card11/Rag2/Sirpal1/Sash3/Gnrh1/Gpnmb/Ager/Cd274
BP	GO:0070661	leukocyte proliferation	311	0.457001	1.72249	0.000210495	0.0267759	0.0245407	1977	tags=29%, list=13%, signal=26%	Pla2g2a/Itgal/Tnfrsf14/Crip3/Tlr9/Pla2g2f/Il4i1/Il1a/Pla2g5/Btk/Il18/Cd40/Ptprc/Foxp3/Csf2rb/Cd80/Spta1/RT1-CE16/Lilrb4/Cd300a/Itgam/Cd22/Mnda/Elf4/Hhex/Dock8/Slamf1/Cd74/Rac2/Gpr183/Msn/Gapt/Spn/Il13ra1/Cd6/Ptpn6/Cd86/Rasal3/Cd70/Ccl19/Zap70/Cd180/Fcgr2b/Nckap1l/Lef1/Jak3/Slfn2/Il20rb/Malt1/Syk/Il23a/Prkcd/Fcgr3a/Cd37/Ccdc88b/Hells/Dock2/RT1-Ba/Il7r/Ccr2/Stat6/Cnn2/Tgfb1/Ahr/Ripk3/Csf1r/Ada/Lyn/Kng2/Irgm/Ceacam1/Pde5a/Tgfbr2/Mpl/Atm/Cd19/Emp2/Il6st/Rc3h1/Tirap/Irf1/Card11/Rag2/Tlr4/Sash3/Gnrh1/Siglec10/Gpnmb/Ager/Cd274
BP	GO:0050829	defense response to Gram-negative bacterium	46	-0.75725	-2.24331	0.00025239	0.0301349	0.0276193	595	tags=28%, list=4%, signal=27%	Defb1/Lyc2/Trem3/Camp/Hmgb2/Reg3b/Trem1/Reg3g/Np4/Defa5/Nos2/Cxcl6/Dmbt1
BP	GO:0002456	T cell mediated immunity	106	0.627257	2.10686	0.000257499	0.0301349	0.0276193	2759	tags=50%, list=18%, signal=42%	Cd8a/Il4i1/Myo1g/Il18/Ptprc/Foxp3/Cd80/RT1-CE16/Lilrb4/Il1r1/C4bpa/Slamf1/Tbx21/Spn/Icam1/Prf1/Cd70/Nckap1l/RT1-Da/Slfn2/Il20rb/Malt1/Il23a/Nlrp3/Ctsc/Il7r/Ccr2/Micb/RT1-CE1/RT1-T24-4/Ahr/Ripk3/Was/Ceacam1/Dennd1b/Jag1/Emp2/Ctsh/B2m/Unc93b1/Sash3/Ager/Lyst/Serpinb9/P2rx7/Il18r1/RT1-S3/Il6/Tap2/Rab27a/Hfe/Rftn1/Traf6
BP	GO:0002251	organ or tissue specific immune response	17	-0.835	-2.05205	0.000244478	0.0301349	0.0276193	851	tags=53%, list=5%, signal=50%	Bpifb1/Nod2/Ifnlr1/Defb1/Ffar2/Camp/Pigr/Np4/Defa5
BP	GO:0002706	regulation of lymphocyte mediated immunity	153	0.565122	1.98151	0.000256834	0.0301349	0.0276193	2334	tags=39%, list=15%, signal=34%	C3/Hpx/Il4i1/Clnk/Btk/Il18/Cd40/Ptprc/Foxp3/Tnf/Cd80/Vav1/RT1-CE16/Lilrb4/Il1r1/Klrb1b/C4bpa/Slamf1/Tbx21/Spn/Ptpn6/Fcgr2b/Fcgr1a/Nckap1l/RT1-Da/Il20rb/Malt1/Il23a/Nlrp3/Il7r/Ccr2/Micb/Stat6/Gimap5/Parp3/Tgfb1/RT1-CE1/RT1-T24-4/Ahr/Ripk3/Was/Ceacam1/Tap1/Dennd1b/B2m/Kmt5c/C4bpb/Sash3/Ager/Rif1/Svep1/Fcer1g/Serpinb9/P2rx7/Il18r1/Fcgr2a/Cadm1/RT1-S3/Havcr2/Il6
BP	GO:0002699	positive regulation of immune effector process	237	0.486967	1.77928	0.000250879	0.0301349	0.0276193	2677	tags=37%, list=17%, signal=31%	C3/Hpx/Tnfrsf14/Ccl2/Tlr9/Lbp/Clnk/Cxcl1/Casp4/Pla2g5/Tlr2/Btk/Il18/Cd40/Ptprc/Foxp3/Tnf/Fgr/Pgc/Vav1/RT1-CE16/Cd300a/Tek/Il1r1/Itgam/Casp1/Slamf1/Tbx21/Ddx60/Cd74/Rac2/Il13ra1/Ptpn6/Cd86/Tlr7/Ccl19/Fcgr1a/RT1-Da/Unc13d/Fes/Malt1/Ptafr/Syk/Il23a/Cd36/Cd37/Nlrp3/Gata2/Spi1/Cd84/Ccr2/Micb/Stat6/Gimap5/Tgfb1/RT1-CE1/RT1-T24-4/Lyn/Ceacam1/Dennd1b/Irf5/B2m/Kmt5c/Lacc1/Tirap/Tlr4/Sash3/Dhx58/Rif1/Spon2/Fcer1g/Nppa/P2rx7/Il18r1/Fcgr2a/Cadm1/RT1-S3/Myd88/Il6/Il33/Pycard/Tap2/Il4r/Fcnb/Hfe/Rig1/Itgb2/Tlr3
BP	GO:0050766	positive regulation of phagocytosis	71	0.649694	2.072	0.000272851	0.0314688	0.0288418	2500	tags=45%, list=16%, signal=38%	C3/Il15ra/C4b/Il2rg/Ccl2/Lbp/Fpr2/C4a/Pla2g5/Btk/Ptprc/Tnf/C2/Fcgr2b/Fcgr1a/Nckap1l/Cd300lf/Ano6/Cd36/Gata2/Dock2/Cyba/Sirpal1/Ager/Fcer1g/Pros1/Fcgr2a/Il2rb/Myh9/Pycard/Rab27a/Fcnb
BP	GO:0032274	gonadotropin secretion	17	0.791981	1.92694	0.000347814	0.0389845	0.0357302	2	tags=6%, list=0%, signal=6%	Cga
BP	GO:0002833	positive regulation of response to biotic stimulus	308	0.450001	1.69565	0.000347696	0.0389845	0.0357302	2355	tags=29%, list=15%, signal=25%	Tlr5/Hpx/Clec4a/Tlr8/Tasl/Tlr9/Nlrc4/Lbp/Fpr2/Clnk/Cxcl1/Casp4/Pla2g5/Tlr2/Btk/Cd40/Tnf/Mefv/Pgc/Vav1/Cd300a/Mnda/Tlr12/Tlr13/Tlr1/Cd14/Oas3/Ddx60/Pik3ap1/Mmrn2/Cd86/Cav1/Tlr7/Nlrp1a/Parp9/Gbp5/Nlrc5/Cd180/Slc15a3/LOC102556096/Cd300lf/Kcnj8/Fcna/Ly86/Trim5/Syk/Emilin2/Cd36/Nlrp3/S100a14/Irf4/Plscr1/Gbp2/Trim25/Cyba/Spi1/Rnf125/Gbp4/Gimap5/Lyn/Zc3hav1/Nr1h3/Irgm/Ly96/Znrf4/Gbp7/Lacc1/Nlrc3/Tirap/Irf1/Unc93b1/Aim2/Mmp2/Tlr4/Dhx58/Chuk/Casp6/Unc13b/Oas1a/Cd274/Prkca/Grn/Usp50/Slc15a2/Esr1/Cadm1/Havcr2/Myd88/Xiap/Colec12
CC	GO:0098800	inner mitochondrial membrane protein complex	136	-0.525459	-1.87025	0.000360614	0.0393119	0.0360302	5036	tags=71%, list=32%, signal=49%	Atp5pb/Afg3l2/Wdr93/Cox7a2l/Timm17b/Ndufa8/Ndufb5/ATP8/Immt/Atp5f1a/Grpel1/Ndufa5/Uqcrc2/Atp5f1b/Sdhd/Ndufc2/Micu2/Phb1/Ndufa4/Afg3l1/Cox7c/Agk/Atp5po/Uqcrh/Atp5mf/Ndufa7/Uqcr10/Micos13/ND4L/Atp5mg/Cox4i1/Ndufa9/Atp5mc2/Cox7b/Ndufb7/Ndufs4/Ndufb9/Cox6a1/Dnajc19/Ndufa10/Atp5pd/Ndufb3/Mcu/Timm23/Atp5pf/Spg7/ND3/Sdhb/Ndufa2/Atp5f1c/Ndufb8/Ndufb11/Pam16/Uqcrb/Uqcrfs1/Romo1/Atp5mc1/Ndufv1/Cox6b1/Timm50/Ndufa1/Atp5mc3/Ndufs3/Ndufv2/Ndufa12/Ndufa6/Ndufs5/Ndufc1/Ndufa13/Ndufb4/Ndufs7/Cyc1/Ndufa3/Uqcrc1/Timm10b/Ndufb6/Uqcrq/Timm9/Cox5a/Ndufab1/Ndufa11/Ndufs8/Timm23b/Atp5f1d/Atp5me/Ndufb10/Timm10/Ndufs6/Cox5b/Chchd10/Chchd6/LOC100361879/Immp2l/Atp5mpl/Mcub/Cox6a2/C3h15orf48
BP	GO:1901342	regulation of vasculature development	277	0.453907	1.69104	0.000357072	0.0393119	0.0360302	3253	tags=40%, list=21%, signal=32%	C3/Ecscr/Cybb/Cxcl10/C3ar1/Adm/Ccl2/Angpt2/Pf4/Il1a/Cd40/Tnf/Pik3cg/Kdr/Stab1/Lrg1/Tek/Itga5/Hhex/Fut1/Itgb3/Col4a2/Dcn/Cysltr2/Cela1/Cdh5/Ccl24/Ecm1/Anxa3/Emilin2/Ets1/Vegfc/Tnmd/Nos3/Cd36/Fbln5/Rock1/Nrp1/Cx3cr1/Gata2/Cysltr1/Shc1/Tert/Ccr2/Hk2/Adamts1/Brca1/Optc/Epha2/Tspan12/Ptger4/Serpine1/Hipk2/Hspb1/Ceacam1/Tgfbr2/Acvrl1/Emp2/Sp100/Tie1/Aplnr/Ctsh/Tnfrsf1a/Rhoj/Cldn5/Cyp1b1/Flt1/Thbs2/Eng/Notch4/Itgb8/Gpr4/Prkca/Grn/Erap1/Fgf2/Adamts9/Sparc/Adam10/Pgf/Fgf1/Itgb1/Angptl7/Minar1/Adgra2/Mecp2/Itgb2/Amot/Tlr3/Nfe2l2/Lgals3/Ccbe1/Ccl11/Tnfrsf12a/Ago2/Sp1/Pik3r6/Aqp1/Hgf/Wnk1/Sphk1/Krit1/Reck/Glul/Runx1/Lif/Prkd2/Stat3/Foxo4/Stat1
BP	GO:0016064	immunoglobulin mediated immune response	114	0.569015	1.91632	0.000368211	0.0395976	0.0362921	2208	tags=41%, list=14%, signal=36%	C3/Hpx/C4b/C1rl/Il21r/Bcl3/C4a/Btk/Cd40/Ptprc/Foxp3/Tnf/Csf2rb/C4bpa/Tbx21/Cd74/C1qb/C2/Gapt/Ptpn6/C1qa/Fcgr2b/Fcgr1a/C1s/C1qc/RT1-Da/Serping1/Csf3r/Prkcd/Zp2/Fcgr3a/Cfh/Stat6/Gimap5/Parp3/Tgfb1/Mpl/Cd19/Kmt5c/Lig4/Tlr4/C4bpb/Rif1/Svep1/Fcer1g/Fcgr2a/Il2rb
BP	GO:0002698	negative regulation of immune effector process	111	0.565402	1.90524	0.000373604	0.0396419	0.0363327	2479	tags=41%, list=16%, signal=35%	Il4i1/Pf4/Ptprc/Foxp3/Tnf/Cd80/RT1-CE16/Lilrb4/Cd300a/Cd22/C4bpa/Slamf1/Tbx21/Spn/Ptpn6/Slamf8/Fcgr2b/Nckap1l/Jak3/Il20rb/Serping1/Cx3cr1/Fgl2/Il7r/Spi1/Cd84/Ccr2/A2m/Parp3/Tgfb1/Ahr/Zpbp2/Pglyrp1/Ceacam1/Tap1/Rc3h1/C4bpb/Siglec10/Bst2/Svep1/Grn/Serpinb9/Havcr2/Il33/Tap2/Il4r
BP	GO:0032760	positive regulation of tumor necrosis factor production	107	0.590624	1.98375	0.000426745	0.0438179	0.0401601	2419	tags=44%, list=15%, signal=37%	Tnfrsf8/Cybb/Lilra5/Ccl2/Tlr9/Lbp/Pf4/Il1a/Tlr2/Btk/Il18/Ptprc/Ccr5/Tlr1/Cd14/Oas3/Mmp8/Spn/Ccl4/Ccl19/Ptafr/Syk/Il23a/Cd36/Fcgr3a/Nfatc4/Cyba/Cd84/Ccr2/Tgfb1/Csf1r/Hspb1/Tnfrsf1a/Ly96/Tirap/Tlr4/Sash3/Ager/Oas1a/Spon2/Fcer1g/Fcgr2a/Havcr2/Myd88/Il6/Il33/Pycard
BP	GO:1903557	positive regulation of tumor necrosis factor superfamily cytokine production	108	0.590553	1.98033	0.000445998	0.0438179	0.0401601	2419	tags=44%, list=15%, signal=37%	Tnfrsf8/Cybb/Lilra5/Ccl2/Tlr9/Lbp/Pf4/Il1a/Tlr2/Btk/Il18/Ptprc/Ccr5/Tlr1/Cd14/Oas3/Mmp8/Spn/Ccl4/Ccl19/Ptafr/Syk/Il23a/Cd36/Fcgr3a/Nfatc4/Cyba/Cd84/Ccr2/Tgfb1/Csf1r/Hspb1/Tnfrsf1a/Ly96/Tirap/Tlr4/Sash3/Ager/Oas1a/Spon2/Fcer1g/Fcgr2a/Havcr2/Myd88/Il6/Il33/Pycard
BP	GO:0070193	synaptonemal complex organization	22	0.747438	1.8833	0.000435739	0.0438179	0.0401601	1147	tags=36%, list=7%, signal=34%	Syce1l/Hormad1/Meioc/Shoc1/Syce1/Syce3/Rad21l1/Sycp3
BP	GO:0042454	ribonucleoside catabolic process	11	0.853057	1.88248	0.000426646	0.0438179	0.0401601	1336	tags=64%, list=8%, signal=58%	Apobec1/Apobec3/Uox/Upp1/Xdh/Cda/Ada
BP	GO:0019221	cytokine-mediated signaling pathway	367	0.423698	1.61844	0.00043428	0.0438179	0.0401601	1759	tags=23%, list=11%, signal=21%	Cxcl13/Hpx/Gpr35/Cxcl11/Ccr9/Ccl7/Ccl9/Cxcl10/Il15ra/Lilra5/Il2rg/Ccl2/Il21r/Cxcl1/Duox1/Pf4/Il1a/Casp4/Il18/Il22ra2/Ptprc/Tnf/Lilrc2/Csf2rb/Ifitm3/Lilrb4/Il1r1/Ccr5/Cxcl9/Il10ra/Casp1/Parp14/Naip6/Dcst1/Oas3/Mmp8/Lilrb3/Cd74/Sigirr/Il13ra1/Il1rl1/Il13ra1-ps1/Ccl4/Cav1/Lilrb2/Parp9/Cd70/Nlrc5/Ccl19/Mx1/Cd300lf/Jak3/Il20rb/Ccl24/Ecm1/Dok1/Edn1/Csf3r/Syk/Cx3cr1/Fas/Ccr1l1/Il7r/Spi1/Ccr2/Stat6/Traf1/Csf1r/Lyn/Thpol1/Irgm/Ceacam1/Ifitm2/Mpl/Il17rd/Vrk2/Tnfrsf1a/Il16/Irf5/Irak4/Il6st/Irf1/Inhba/Aim2
CC	GO:0045177	apical part of cell	456	0.397028	1.53453	0.000443309	0.0438179	0.0401601	2545	tags=27%, list=16%, signal=23%	Slc5a2/Atp4a/Slc26a3/Fn1/Slc34a2/Cldn1/Tlr9/Slc4a5/Slc26a7/Duox1/Il18/Slc23a1/Ifitm3/Slc2a9/Upk1b/Itga8/Podxl/Tek/Drd3/Il10ra/Atp8b1/Tgfbr1/Msn/Slc4a7/Itgb3/Cav1/Trpm6/Myo7b/P2ry6/Rhcg/C5ar2/Spp1/Shroom4/Dab2/Kcnn4/Fzd6/Lrp2/Slc17a4/Pdzd2/Enpep/Nos3/Cd36/Scnn1a/Mgst1/Dsg2/Car12/Adgrf5/Fas/Cyba/Slc9a2/Trpa1/Trpv4/Slc2a2/Iqgap1/Slc6a6/Abcc4/Slc26a2/Rab27b/Oxtr/Slc4a11/Cdh1/Slc4a8/Otoa/Tmem235/Itpr3/Abcb1b/Ceacam1/Slc9a4/Prkaa2/Epb41l4b/Jag1/Emp2/Myo6/Slc5a3/Abcb4/Clic5/Rapgef6/Ano1/Myo7a/Slc9a3/Atp7a/Slc22a13/Sytl4/Pld1/Fat4/Gjb6/Abcb1a/Ager/Slc39a4/Stc1/Bst2/Fzd3/Prkca/Slco4c1/Pdgfrb/Slc15a2/Slc26a4/Cd44/Pdpn/Cnksr3/Myh9/Adcy10/Cybrd1/Lgmn/Slc7a11/Mgam/Kl/Ush2a/Ptpro/Eda/Dram2/Slco2b1/Bmpr2/Slc22a2/P2rx2/Tmem114/Prkg2/Ace2/Rab27a/Abcc6/Adam17/Osmr
BP	GO:0001667	ameboidal-type cell migration	435	0.40114	1.54646	0.000457377	0.0443879	0.0406825	3204	tags=32%, list=20%, signal=26%	Cxcl13/Timp1/Fn1/Marveld3/Angpt2/Cd40/Tnf/Pik3cg/Kdr/Clec14a/Lrg1/Tek/Ret/Wnt11/Fat2/Tgfbr1/Itgb4/Fut1/Mmrn2/Itgb3/Rreb1/Pecam1/Dcn/Arhgap4/Cdh5/Anxa3/Edn1/Ets1/Vegfc/Nos3/Abcc9/Rock1/Nrp1/Gata2/Gpc3/Lama5/Fndc3b/Tgfb1/Ednra/Epha2/Iqgap1/Serpine1/Wasf2/Col18a1/Hspb1/Ceacam1/Snai1/Itga11/Tgfbr2/Fbn2/Epb41l4b/Acvrl1/Emp2/Sp100/Ctsh/Rhoj/Lpxn/Tgfbr3/Ptprg/Alox12/Arhgdib/Cyp1b1/Kank1/Sox17/Apc/Mcc/Ager/Stc1/Loxl2/Prkca/Pdlim1/Grn/Prox1/Fgf16/Robo4/Fgf2/Lrp6/Adamts9/Sparc/Sema3g/Edn3/Rin2/Itga4/Fgf1/Sgpl1/Igf1/Fgf7/Myh9/Lgmn/Itgb1/Pik3c2a/Flt4/Bmpr2/Has2/Adgra2/Insl3/Smurf2/Bmp7/Adam17/Syne2/Mecp2/Egf/Macf1/Itgb2/Gpld1/Amot/Pkn2/Zeb2/Nfe2l2/Ccbe1/Ddr2/Lrp5/Tns1/Acvr1c/Acta2/Pak3/Tacstd2/Prkx/Ephb4/P2ry12/Adtrp/Ago2/Tns3/Anxa1/Amotl1/Anln/Sp1/Aqp1/Erbb4/Cib1/Krit1/Srgap2/Sema3d/Phactr4/Glul/Adam9/Kank2/Smad4/Gpx1/Prkd2
BP	GO:1903039	positive regulation of leukocyte cell-cell adhesion	211	0.499861	1.80221	0.000464974	0.0445815	0.0408599	1977	tags=30%, list=13%, signal=26%	Sele/Icos/Vnn1/Cd5/Itgal/Tnfrsf14/Il2rg/Ccl2/Il4i1/Il1a/Il18/Ptprc/Foxp3/Tnf/Cd80/Fut4/Spta1/RT1-CE16/Lilrb4/Dock8/Slamf1/Cd74/Spn/Cd6/Icam1/Capn1/Cd86/Cav1/Rasal3/RT1-DOb/Ccl19/Zap70/Nckap1l/Lef1/Jak3/Gcnt1/RT1-Da/Malt1/Ptafr/Syk/Ets1/Il23a/Nlrp3/Ccdc88b/RT1-Ba/Il7r/Ccr2/Gimap5/Tgfb1/RT1-Db2/Ada/Irgm/Cbfb/Ceacam1/Tgfbr2/Ikzf1/B2m/Il6st/Card11/Sirpal1/Sash3/Ager/Cd274
BP	GO:0002064	epithelial cell development	227	0.461303	1.67925	0.000485195	0.0456057	0.0417987	2356	tags=28%, list=15%, signal=24%	Cldn1/Tlr9/Slc4a5/Tfap2c/Il1a/Foxp3/Tnf/Kdr/Cryaa/Podxl/Dnase1l2/Ift88/Pof1b/Msn/Icam1/Onecut2/Pecam1/Vim/Hpse/Cdh5/Tnmd/Grhl2/Rock1/Gata2/Flnb/Tgfb1/Ednra/Epha2/B4galt1/Nphs1/Cdh1/Flna/Ar/Col18a1/Abcb1b/Slc9a4/F11r/Jag1/Tnfrsf1a/Tmem79/Map3k1/Muc2/Il6st/Cldn5/Tfcp2l1/St14/Abcb1a/Rnase10/Lamb2/C1galt1/Notch4/Gpr4/Stc1/Col27a1/Bmal1/Prox1/Robo4/Fndc3a/Sipa1/Esr1/Heg1/Myd88/Exph5/Itgb1
BP	GO:0045765	regulation of angiogenesis	273	0.449885	1.67271	0.000487118	0.0456057	0.0417987	3253	tags=39%, list=21%, signal=32%	C3/Ecscr/Cybb/Cxcl10/C3ar1/Adm/Ccl2/Angpt2/Pf4/Il1a/Cd40/Tnf/Pik3cg/Kdr/Stab1/Lrg1/Tek/Itga5/Hhex/Fut1/Itgb3/Col4a2/Dcn/Cysltr2/Cela1/Cdh5/Ccl24/Ecm1/Anxa3/Emilin2/Ets1/Vegfc/Tnmd/Nos3/Cd36/Fbln5/Rock1/Nrp1/Cx3cr1/Gata2/Cysltr1/Shc1/Tert/Ccr2/Hk2/Adamts1/Brca1/Optc/Epha2/Tspan12/Serpine1/Hipk2/Hspb1/Ceacam1/Tgfbr2/Acvrl1/Emp2/Sp100/Tie1/Aplnr/Ctsh/Tnfrsf1a/Rhoj/Cldn5/Cyp1b1/Flt1/Thbs2/Eng/Notch4/Itgb8/Gpr4/Prkca/Grn/Erap1/Fgf2/Adamts9/Sparc/Pgf/Fgf1/Itgb1/Minar1/Adgra2/Mecp2/Itgb2/Amot/Tlr3/Nfe2l2/Lgals3/Ccbe1/Ccl11/Tnfrsf12a/Ago2/Sp1/Pik3r6/Aqp1/Hgf/Wnk1/Sphk1/Krit1/Reck/Glul/Runx1/Lif/Prkd2/Stat3/Foxo4/Stat1
CC	GO:0008305	integrin complex	29	0.712562	1.89789	0.000494666	0.0457739	0.0419528	2636	tags=59%, list=17%, signal=49%	Itgal/Itga8/Itga10/Itgam/Itga5/Itgb4/Itgb3/Itga9/Itga1/Lyn/Itga6/Itga11/Itgb8/Itga4/Itga7/Itgb1/Itgb2
CC	GO:0016324	apical plasma membrane	368	0.414837	1.58556	0.000508565	0.0465191	0.0426358	2545	tags=28%, list=16%, signal=24%	Slc5a2/Atp4a/Slc26a3/Fn1/Slc34a2/Cldn1/Tlr9/Slc4a5/Slc26a7/Duox1/Il18/Slc23a1/Slc2a9/Upk1b/Podxl/Tek/Il10ra/Atp8b1/Tgfbr1/Msn/Slc4a7/Itgb3/Cav1/Trpm6/P2ry6/Rhcg/Shroom4/Dab2/Kcnn4/Fzd6/Lrp2/Slc17a4/Enpep/Cd36/Scnn1a/Dsg2/Car12/Fas/Cyba/Slc9a2/Trpa1/Trpv4/Slc2a2/Iqgap1/Slc6a6/Abcc4/Slc26a2/Rab27b/Oxtr/Slc4a11/Slc4a8/Otoa/Tmem235/Itpr3/Abcb1b/Ceacam1/Slc9a4/Prkaa2/Jag1/Emp2/Slc5a3/Abcb4/Clic5/Rapgef6/Ano1/Myo7a/Slc9a3/Atp7a/Slc22a13/Sytl4/Pld1/Gjb6/Abcb1a/Ager/Slc39a4/Stc1/Bst2/Fzd3/Slco4c1/Pdgfrb/Slc15a2/Slc26a4/Cd44/Pdpn/Cnksr3/Myh9/Adcy10/Cybrd1/Mgam/Kl/Ush2a/Ptpro/Dram2/Slco2b1/Bmpr2/Slc22a2/P2rx2/Tmem114/Prkg2/Ace2/Rab27a/Abcc6/Adam17/Osmr

### Sheet: PFC_ORA_GO_MOD_vs_CON_UP
ONTOLOGY	ID	Description	GeneRatio	BgRatio	pvalue	p.adjust	qvalue	geneID	Count
BP	GO:0050764	regulation of phagocytosis	8/44	119/17668	4.83215e-10	5.83724e-07	4.35402e-07	C3/C4b/Il2rg/Tgm2/C4a/Tlr2/Btk/Cd300a	8
BP	GO:0006909	phagocytosis	8/44	225/17668	7.29631e-08	2.93798e-05	2.19145e-05	C3/C4b/Il2rg/Tgm2/C4a/Tlr2/Btk/Cd300a	8
BP	GO:0030100	regulation of endocytosis	9/44	339/17668	1.24402e-07	3.75694e-05	2.80232e-05	C3/Sele/C4b/Il2rg/Tgm2/C4a/Tlr2/Btk/Cd300a	9
BP	GO:0002253	activation of immune response	9/44	493/17668	2.83325e-06	0.000570428	0.000425485	C3/Fyb1/C4b/C3ar1/Cfp/C4a/Tlr2/Btk/Cd300a	9
BP	GO:0050900	leukocyte migration	8/44	389/17668	4.55214e-06	0.000687373	0.000512715	Cxcl13/Sele/Gpr18/Itgal/C3ar1/Tlr2/Cd300a/Ccr5	8
BP	GO:0002526	acute inflammatory response	5/44	118/17668	1.07625e-05	0.00102397	0.000763787	C3/Fn1/Btk/Vwf/Ccr5	5
BP	GO:0032640	tumor necrosis factor production	6/44	207/17668	1.17158e-05	0.00102397	0.000763787	Gpr18/Cybb/Tlr2/Btk/Cd33/Ccr5	6
BP	GO:0032680	regulation of tumor necrosis factor production	6/44	207/17668	1.17158e-05	0.00102397	0.000763787	Gpr18/Cybb/Tlr2/Btk/Cd33/Ccr5	6
BP	GO:0071706	tumor necrosis factor superfamily cytokine production	6/44	210/17668	1.27149e-05	0.00102397	0.000763787	Gpr18/Cybb/Tlr2/Btk/Cd33/Ccr5	6
BP	GO:1903555	regulation of tumor necrosis factor superfamily cytokine production	6/44	210/17668	1.27149e-05	0.00102397	0.000763787	Gpr18/Cybb/Tlr2/Btk/Cd33/Ccr5	6
BP	GO:0002685	regulation of leukocyte migration	6/44	241/17668	2.76858e-05	0.00209028	0.00155915	Cxcl13/Sele/Gpr18/C3ar1/Tlr2/Cd300a	6
BP	GO:0009620	response to fungus	4/44	73/17668	3.21271e-05	0.00228291	0.00170283	Ncf1/Clec4a1/Tlr2/Btk	4
BP	GO:0002443	leukocyte mediated immunity	7/44	408/17668	6.09541e-05	0.00392247	0.00292579	C3/Ncf1/C4b/C4a/Tlr2/Btk/Cd300a	7
BP	GO:0002675	positive regulation of acute inflammatory response	3/44	33/17668	7.46243e-05	0.00450731	0.00336202	C3/Btk/Ccr5	3
BP	GO:0007200	phospholipase C-activating G protein-coupled receptor signaling pathway	4/44	113/17668	0.00017679	0.00994146	0.00741538	Gpr18/C3ar1/Tgm2/Lpar6	4
BP	GO:0045785	positive regulation of cell adhesion	7/44	486/17668	0.000181053	0.00994146	0.00741538	Cxcl13/Sele/Itgal/Fn1/Il2rg/Tgm2/Ccr5	7
BP	GO:0006959	humoral immune response	5/44	227/17668	0.000241864	0.0108212	0.00807155	Cxcl13/C3/C4b/Cfp/C4a	5
BP	GO:0071216	cellular response to biotic stimulus	6/44	365/17668	0.000271375	0.0113042	0.00843184	Cxcl13/Fn1/Tlr2/Btk/Vwf/Ccr5	6
BP	GO:0042117	monocyte activation	2/44	11/17668	0.000328653	0.0128069	0.0095527	Fn1/Cd33	2
BP	GO:0002250	adaptive immune response	6/44	397/17668	0.000424899	0.0146651	0.0109388	C3/Adgre1/C4b/C3ar1/C4a/Btk	6
BP	GO:0002429	immune response-activating cell surface receptor signaling pathway	5/44	270/17668	0.000535817	0.0155658	0.0116106	Fyb1/C3ar1/Tlr2/Btk/Cd300a	5
BP	GO:0002755	MyD88-dependent toll-like receptor signaling pathway	2/44	14/17668	0.000541194	0.0155658	0.0116106	Tlr2/Cd300a	2
BP	GO:0006935	chemotaxis	6/44	435/17668	0.000687663	0.0179037	0.0133545	Cxcl13/C3/Gpr18/Fn1/C3ar1/Ccr5	6
BP	GO:0002886	regulation of myeloid leukocyte mediated immunity	3/44	70/17668	0.000702122	0.0179037	0.0133545	C3/Btk/Cd300a	3
BP	GO:0042330	taxis	6/44	437/17668	0.000704352	0.0179037	0.0133545	Cxcl13/C3/Gpr18/Fn1/C3ar1/Ccr5	6
BP	GO:0002524	hypersensitivity	2/44	16/17668	0.000711406	0.0179037	0.0133545	C3/Btk	2
BP	GO:0051057	positive regulation of small GTPase mediated signal transduction	3/44	78/17668	0.000962351	0.0223562	0.0166756	Gpr18/Tgm2/Lpar6	3
BP	GO:1905153	regulation of membrane invagination	2/44	20/17668	0.00111929	0.0236151	0.0176146	C3/Cd300a	2
BP	GO:0042742	defense response to bacterium	5/44	319/17668	0.00113384	0.0236151	0.0176146	Cxcl13/Plac8/Ncf1/Tlr2/Ccr5	5
BP	GO:0050665	hydrogen peroxide biosynthetic process	2/44	21/17668	0.00123515	0.0252892	0.0188633	Cybb/Ncf1	2
BP	GO:0071219	cellular response to molecule of bacterial origin	5/44	336/17668	0.00142702	0.0287307	0.0214304	Cxcl13/Fn1/Tlr2/Vwf/Ccr5	5
BP	GO:0030889	negative regulation of B cell proliferation	2/44	23/17668	0.00148336	0.0289017	0.0215579	Btk/Cd300a	2
BP	GO:0007229	integrin-mediated signaling pathway	3/44	96/17668	0.00175195	0.033095	0.0246857	Fyb1/Itgal/Fn1	3
BP	GO:0045765	regulation of angiogenesis	5/44	354/17668	0.00179499	0.0333592	0.0248828	C3/Ecscr/Cybb/C3ar1/Col4a2	5
BP	GO:0033622	integrin activation	2/44	27/17668	0.00204498	0.0368706	0.027502	Cxcl13/Fn1	2
BP	GO:0002532	production of molecular mediator involved in inflammatory response	3/44	103/17668	0.00214239	0.0379451	0.0283034	Ncf1/Btk/Cd300a	3
BP	GO:0002695	negative regulation of leukocyte activation	4/44	223/17668	0.00225815	0.0384203	0.0286579	Fn1/Btk/Cd33/Cd300a	4
BP	GO:0006691	leukotriene metabolic process	2/44	29/17668	0.00235795	0.0395612	0.0295089	Ncf1/Tlr2	2
BP	GO:0001818	negative regulation of cytokine production	5/44	379/17668	0.00241619	0.039983	0.0298235	Gpr18/Fn1/Tlr2/Btk/Cd33	5
BP	GO:0032611	interleukin-1 beta production	3/44	109/17668	0.00251692	0.0400927	0.0299053	Tlr2/Cd33/Ccr5	3
BP	GO:0032651	regulation of interleukin-1 beta production	3/44	109/17668	0.00251692	0.0400927	0.0299053	Tlr2/Cd33/Ccr5	3
BP	GO:0002507	tolerance induction	2/44	30/17668	0.00252239	0.0400927	0.0299053	C3/C3ar1	2
BP	GO:0045730	respiratory burst	2/44	31/17668	0.00269209	0.0422344	0.0315028	Cybb/Ncf1	2
BP	GO:0050920	regulation of chemotaxis	4/44	242/17668	0.003033	0.0448903	0.0334839	Cxcl13/Gpr18/Fn1/C3ar1	4
BP	GO:0032026	response to magnesium ion	2/44	33/17668	0.00304719	0.0448903	0.0334839	C3/Tnfrsf11b	2
CC	GO:0009897	external side of plasma membrane	12/45	439/17966	5.40728e-10	4.10953e-08	3.35821e-08	Sele/Cd163/Adgre1/Folr2/Itgal/Clec4a1/Il2rg/Tlr2/Vwf/Cd33/Ccr5/Il13ra1-ps1	12
CC	GO:0043020	NADPH oxidase complex	2/45	12/17966	0.000398474	0.015142	0.0123737	Cybb/Ncf1	2
MF	GO:0140375	immune receptor activity	5/43	128/16333	2.07216e-05	0.00244646	0.00181012	C3ar1/Il2rg/Ccr5/Il10ra/Il13ra1-ps1	5
MF	GO:0001848	complement binding	3/43	25/16333	3.75454e-05	0.00244646	0.00181012	C4b/C3ar1/C4a	3
MF	GO:0043274	phospholipase binding	3/43	28/16333	5.3184e-05	0.00244646	0.00181012	Sele/Tgm2/Btk	3
MF	GO:0001849	complement component C1q complex binding	2/43	10/16333	0.000300613	0.00829693	0.00613884	C4b/C4a	2
MF	GO:0033691	sialic acid binding	2/43	12/16333	0.000439427	0.0101068	0.00747797	Sele/Cd33	2
MF	GO:0019955	cytokine binding	4/43	144/16333	0.000547543	0.0107944	0.00798672	Il2rg/Ccr5/Il10ra/Il13ra1-ps1	4
MF	GO:0050664	oxidoreductase activity, acting on NAD(P)H, oxygen as acceptor	2/43	18/16333	0.00100851	0.0173967	0.0128717	Cybb/Ncf1	2
MF	GO:0001846	opsonin binding	2/43	20/16333	0.00124822	0.0191393	0.014161	C4b/C4a	2

### Sheet: PFC_ORA_GO_MOD_vs_CON_DOWN
ONTOLOGY	ID	Description	GeneRatio	BgRatio	pvalue	p.adjust	qvalue	geneID	Count
BP	GO:0006695	cholesterol biosynthetic process	3/25	60/17668	8.11987e-05	0.0191816	0.0137114	Dhcr7/Mvd/Insig1	3
BP	GO:1902653	secondary alcohol biosynthetic process	3/25	60/17668	8.11987e-05	0.0191816	0.0137114	Dhcr7/Mvd/Insig1	3
BP	GO:0006694	steroid biosynthetic process	4/25	173/17668	9.56378e-05	0.0191816	0.0137114	Dhcr7/Mvd/Insig1/Nr1d1	4
BP	GO:0016126	sterol biosynthetic process	3/25	64/17668	9.84937e-05	0.0191816	0.0137114	Dhcr7/Mvd/Insig1	3
BP	GO:0032922	circadian regulation of gene expression	3/25	74/17668	0.00015182	0.0236536	0.016908	Per1/Nr1d1/Ciart	3
BP	GO:0048511	rhythmic process	5/25	402/17668	0.000217024	0.0281769	0.0201413	Per1/Jund/Nr1d1/Dbp/Ciart	5
BP	GO:0050810	regulation of steroid biosynthetic process	3/25	88/17668	0.00025367	0.0282298	0.0201791	Dhcr7/Insig1/Nr1d1	3
BP	GO:0071322	cellular response to carbohydrate stimulus	4/25	242/17668	0.000346339	0.0287942	0.0205826	Pim3/Aacs/Ppp1r15a/Nr1d1	4
BP	GO:0070542	response to fatty acid	3/25	100/17668	0.00036963	0.0287942	0.0205826	Aacs/Hes1/Insig1	3
BP	GO:0001889	liver development	4/25	258/17668	0.000441338	0.0292579	0.020914	Taf10/Aacs/Hes1/Dbp	4
BP	GO:0061008	hepaticobiliary system development	4/25	261/17668	0.000461031	0.0292579	0.020914	Taf10/Aacs/Hes1/Dbp	4
BP	GO:0019218	regulation of steroid metabolic process	3/25	115/17668	0.000556559	0.0309685	0.0221368	Dhcr7/Insig1/Nr1d1	3
BP	GO:0045444	fat cell differentiation	4/25	281/17668	0.000608742	0.031614	0.0225982	Aacs/Hes1/Insig1/Nr1d1	4
BP	GO:0036315	cellular response to sterol	2/25	30/17668	0.000816095	0.0397336	0.0284022	Aacs/Insig1	2
BP	GO:0009648	photoperiodism	2/25	31/17668	0.000871621	0.0399408	0.0285503	Per1/Nr1d1	2
BP	GO:0008203	cholesterol metabolic process	3/25	138/17668	0.000945487	0.0403104	0.0288146	Dhcr7/Mvd/Insig1	3
BP	GO:0008202	steroid metabolic process	4/25	330/17668	0.00110858	0.0403104	0.0288146	Dhcr7/Mvd/Insig1/Nr1d1	4
BP	GO:0016125	sterol metabolic process	3/25	148/17668	0.00115718	0.0403104	0.0288146	Dhcr7/Mvd/Insig1	3
BP	GO:1902652	secondary alcohol metabolic process	3/25	151/17668	0.00122605	0.0403104	0.0288146	Dhcr7/Mvd/Insig1	3
BP	GO:0045686	negative regulation of glial cell differentiation	2/25	37/17668	0.00124191	0.0403104	0.0288146	Hes1/Nr1d1	2
BP	GO:0048710	regulation of astrocyte differentiation	2/25	37/17668	0.00124191	0.0403104	0.0288146	Hes1/Nr1d1	2
BP	GO:0006356	regulation of transcription by RNA polymerase I	2/25	38/17668	0.00130977	0.0408125	0.0291735	Prr7/Ppp1r15a	2
BP	GO:0045598	regulation of fat cell differentiation	3/25	164/17668	0.00155432	0.044845	0.032056	Hes1/Insig1/Nr1d1	3
MF	GO:0070888	E-box binding	4/20	58/16333	6.64727e-07	4.78604e-05	3.56854e-05	Per1/Hes1/Nr1d1/Ciart	4
MF	GO:0001221	transcription coregulator binding	4/20	139/16333	2.18933e-05	0.000788158	0.000587662	Per1/Hes1/Jund/Nr1d1	4
MF	GO:0001228	DNA-binding transcription activator activity, RNA polymerase II-specific	4/20	485/16333	0.00254856	0.0383727	0.0286112	Jund/Csrnp1/Dbp/Egr4	4
MF	GO:0001216	DNA-binding transcription activator activity	4/20	491/16333	0.00266477	0.0383727	0.0286112	Jund/Csrnp1/Dbp/Egr4	4
