## Supplementary material for "A novel two-hit insomnia and inflammation rodent model of depressive-like behaviors": sTable 3

### Sheet: Overlap_DEGs and TWAS
gene_id	entrez	symbol	baseMean	log2FoldChange	lfcSE	stat	pvalue	padj	Tissues	PANEL	CHR	ENSEMBL	TWAS.P	TWAS.Z	BP
ENSRNOG00000017586	685273	SNRPC-PS3	37.1868	21.3931	4.20682	5.08533	3.66981e-07	0.000275818	HIP
ENSRNOG00000024899	498335	CXCL13	186.911	6.01739	0.865059	6.95605	3.49945e-12	1.79533e-08	HIP
ENSRNOG00000016945	29692	PLA2G2A	13.3013	3.9204	1.10612	3.54427	0.000393698	0.0295581	HIP
ENSRNOG00000004649	24494	IL1B	42.8453	3.8994	0.677425	5.7562	8.60285e-09	1.47118e-05	HIP
ENSRNOG00000046834	24232	C3	3386.69	3.81171	0.447672	8.51451	1.67301e-17	2.57493e-13	HIP
ENSRNOG00000011205	25542	CCL3	10.5858	3.31434	0.92614	3.57866	0.000345361	0.0272587	HIP	GTExv8.ALL.Brain_Caudate_basal_ganglia	17	ENSG00000277632	0.766	-0.297	36090140
ENSRNOG00000017485	313498	CD72	13.7467	3.25356	0.752275	4.32496	1.52562e-05	0.00364089	HIP	GTExv8.ALL.Brain_Cerebellar_Hemisphere	9	ENSG00000137101	0.675	-0.4187	35646688
ENSRNOG00000017485	313498	CD72	13.7467	3.25356	0.752275	4.32496	1.52562e-05	0.00364089	HIP	GTExv8.ALL.Brain_Cerebellum	9	ENSG00000137101	0.509	-0.66	35646688
ENSRNOG00000017485	313498	CD72	13.7467	3.25356	0.752275	4.32496	1.52562e-05	0.00364089	HIP	GTExv8.ALL.Brain_Cortex	9	ENSG00000137101	0.975	0.03186	35646688
ENSRNOG00000017485	313498	CD72	13.7467	3.25356	0.752275	4.32496	1.52562e-05	0.00364089	HIP	GTExv8.ALL.Brain_Putamen_basal_ganglia	9	ENSG00000137101	0.459	-0.7411	35646688
ENSRNOG00000022565	498605	LRRC25	15.7283	3.16041	0.613886	5.14821	2.62984e-07	0.000229685	HIP	GTExv8.ALL.Brain_Frontal_Cortex_BA9	19	ENSG00000175489	0.00174	3.13	18397616
ENSRNOG00000022565	498605	LRRC25	15.7283	3.16041	0.613886	5.14821	2.62984e-07	0.000229685	HIP	GTExv8.ALL.Brain_Nucleus_accumbens_basal_ganglia	19	ENSG00000175489	0.00214	3.07032	18397616
ENSRNOG00000022565	498605	LRRC25	15.7283	3.16041	0.613886	5.14821	2.62984e-07	0.000229685	HIP	GTExv8.ALL.Brain_Spinal_cord_cervical_c-1	19	ENSG00000175489	0.061345	1.871	18397616
ENSRNOG00000013973	170496	LCN2	54.3769	2.90133	0.652849	4.44411	8.82584e-06	0.00263006	HIP
ENSRNOG00000009004	100363341	LRRIQ4	6.83301	2.70516	0.711849	3.80019	0.000144587	0.015376	HIP
ENSRNOG00000008134	58923	MEFV	12.3055	2.69305	0.555119	4.8513	1.22654e-06	0.000629254	HIP
ENSRNOG00000054375	295327	NHLH2	15.3375	2.30314	0.593124	3.88307	0.000103147	0.0124027	HIP	GTExv8.ALL.Brain_Anterior_cingulate_cortex_BA24	1	ENSG00000177551	0.0663	1.8361	115843916
ENSRNOG00000054375	295327	NHLH2	15.3375	2.30314	0.593124	3.88307	0.000103147	0.0124027	HIP	GTExv8.ALL.Brain_Caudate_basal_ganglia	1	ENSG00000177551	0.0655	1.842	115843916
ENSRNOG00000054375	295327	NHLH2	15.3375	2.30314	0.593124	3.88307	0.000103147	0.0124027	HIP	GTExv8.ALL.Brain_Cortex	1	ENSG00000177551	0.0368	2.08771	115843916
ENSRNOG00000054375	295327	NHLH2	15.3375	2.30314	0.593124	3.88307	0.000103147	0.0124027	HIP	GTExv8.ALL.Brain_Frontal_Cortex_BA9	1	ENSG00000177551	0.0459	1.9961	115843916
ENSRNOG00000054375	295327	NHLH2	15.3375	2.30314	0.593124	3.88307	0.000103147	0.0124027	HIP	GTExv8.ALL.Brain_Nucleus_accumbens_basal_ganglia	1	ENSG00000177551	0.211	1.25114	115843916
ENSRNOG00000054375	295327	NHLH2	15.3375	2.30314	0.593124	3.88307	0.000103147	0.0124027	HIP	GTExv8.ALL.Brain_Putamen_basal_ganglia	1	ENSG00000177551	0.0537	1.9289	115843916
ENSRNOG00000032396	287231	RGD1559575	11.0907	2.2953	0.60407	3.79972	0.000144859	0.015376	HIP
ENSRNOG00000002217	360914	PLAC8	32.2921	2.27546	0.497292	4.5757	4.74633e-06	0.00169885	HIP	GTExv8.ALL.Brain_Amygdala	4	ENSG00000145287	0.577527	0.557	83137074
ENSRNOG00000002217	360914	PLAC8	32.2921	2.27546	0.497292	4.5757	4.74633e-06	0.00169885	HIP	GTExv8.ALL.Brain_Anterior_cingulate_cortex_BA24	4	ENSG00000145287	0.269	1.106	83137074
ENSRNOG00000002217	360914	PLAC8	32.2921	2.27546	0.497292	4.5757	4.74633e-06	0.00169885	HIP	GTExv8.ALL.Brain_Caudate_basal_ganglia	4	ENSG00000145287	0.456	0.74614	83137074
ENSRNOG00000002217	360914	PLAC8	32.2921	2.27546	0.497292	4.5757	4.74633e-06	0.00169885	HIP	GTExv8.ALL.Brain_Cerebellar_Hemisphere	4	ENSG00000145287	0.675	0.419	83137074
ENSRNOG00000002217	360914	PLAC8	32.2921	2.27546	0.497292	4.5757	4.74633e-06	0.00169885	HIP	GTExv8.ALL.Brain_Cerebellum	4	ENSG00000145287	0.328	0.978	83137074
ENSRNOG00000002217	360914	PLAC8	32.2921	2.27546	0.497292	4.5757	4.74633e-06	0.00169885	HIP	GTExv8.ALL.Brain_Cortex	4	ENSG00000145287	0.62	-0.49653	83137074
ENSRNOG00000002217	360914	PLAC8	32.2921	2.27546	0.497292	4.5757	4.74633e-06	0.00169885	HIP	GTExv8.ALL.Brain_Hypothalamus	4	ENSG00000145287	0.382	0.8749	83137074
ENSRNOG00000002217	360914	PLAC8	32.2921	2.27546	0.497292	4.5757	4.74633e-06	0.00169885	HIP	GTExv8.ALL.Brain_Nucleus_accumbens_basal_ganglia	4	ENSG00000145287	0.384	0.871	83137074
ENSRNOG00000002217	360914	PLAC8	32.2921	2.27546	0.497292	4.5757	4.74633e-06	0.00169885	HIP	GTExv8.ALL.Brain_Putamen_basal_ganglia	4	ENSG00000145287	0.954	-0.058	83137074
ENSRNOG00000002217	360914	PLAC8	32.2921	2.27546	0.497292	4.5757	4.74633e-06	0.00169885	HIP	GTExv8.ALL.Brain_Substantia_nigra	4	ENSG00000145287	0.799463	0.25404	83137074
ENSRNOG00000000451	309621	RT1-BA	45.5683	2.23371	0.578792	3.85926	0.00011373	0.0132608	HIP
ENSRNOG00000046254	316137	ADGRE1	503.948	2.15791	0.335933	6.42364	1.33055e-10	4.09571e-07	HIP
ENSRNOG00000019890	293154	FOLR2	17.4882	2.1247	0.526988	4.03178	5.5357e-05	0.00852	HIP	GTExv8.ALL.Brain_Cerebellar_Hemisphere	11	ENSG00000165457	0.111	-1.59539	72216600
ENSRNOG00000061650	363144	CDHR4	81.4924	2.08298	0.47028	4.42924	9.45641e-06	0.00269525	HIP
ENSRNOG00000009005	24546	SLCO2A1	30.3743	2.04809	0.461599	4.43694	9.1245e-06	0.00264972	HIP
ENSRNOG00000007350	366957	RAC2	73.9942	1.96306	0.390108	5.03208	4.85181e-07	0.000311143	HIP
ENSRNOG00000009870	497936	TMEM88	13.4914	1.95661	0.5811	3.36708	0.000759685	0.0433049	HIP
ENSRNOG00000017980	308995	ITGAL	69.6306	1.93399	0.401273	4.81964	1.43816e-06	0.000714021	HIP
ENSRNOG00000049918	367455	LRG1	44.6654	1.9282	0.50006	3.85593	0.000115291	0.0133416	HIP
ENSRNOG00000022331	302996	CCDC78	18.2977	1.88683	0.450349	4.1897	2.79326e-05	0.00537389	HIP	GTExv8.ALL.Brain_Caudate_basal_ganglia	16	ENSG00000162004	0.461122	0.737	726845
ENSRNOG00000022331	302996	CCDC78	18.2977	1.88683	0.450349	4.1897	2.79326e-05	0.00537389	HIP	GTExv8.ALL.Brain_Cerebellar_Hemisphere	16	ENSG00000162004	0.894945	0.13205	726845
ENSRNOG00000022331	302996	CCDC78	18.2977	1.88683	0.450349	4.1897	2.79326e-05	0.00537389	HIP	GTExv8.ALL.Brain_Cerebellum	16	ENSG00000162004	0.663	0.43521	726845
ENSRNOG00000022331	302996	CCDC78	18.2977	1.88683	0.450349	4.1897	2.79326e-05	0.00537389	HIP	GTExv8.ALL.Brain_Cortex	16	ENSG00000162004	0.461	0.737	726845
ENSRNOG00000022331	302996	CCDC78	18.2977	1.88683	0.450349	4.1897	2.79326e-05	0.00537389	HIP	GTExv8.ALL.Brain_Frontal_Cortex_BA9	16	ENSG00000162004	0.468345	0.72517	726845
ENSRNOG00000022331	302996	CCDC78	18.2977	1.88683	0.450349	4.1897	2.79326e-05	0.00537389	HIP	GTExv8.ALL.Brain_Nucleus_accumbens_basal_ganglia	16	ENSG00000162004	0.499	0.676	726845
ENSRNOG00000022331	302996	CCDC78	18.2977	1.88683	0.450349	4.1897	2.79326e-05	0.00537389	HIP	GTExv8.ALL.Brain_Putamen_basal_ganglia	16	ENSG00000162004	0.751623	0.3165	726845
ENSRNOG00000010105	445415	S100A11	16.8007	1.84129	0.547202	3.36491	0.000765684	0.0434858	HIP	GTExv8.ALL.Brain_Hypothalamus	1	ENSG00000163191	0.938	-0.0772	152047906
ENSRNOG00000025764	24567	MT1	108.806	1.83767	0.335061	5.48458	4.1446e-08	5.3158e-05	HIP
ENSRNOG00000003622	66021	CYBB	31.8451	1.82971	0.550865	3.32153	0.000895248	0.0457054	HIP
ENSRNOG00000001480	114553	NCF1	188.279	1.82844	0.341265	5.35783	8.4227e-08	8.64226e-05	HIP
ENSRNOG00000020620	252958	SAXO4	50.2339	1.82206	0.415202	4.38838	1.14199e-05	0.00308358	HIP	GTExv8.ALL.Brain_Cerebellum	11	ENSG00000162148	5.78e-06	4.5343	61481119
ENSRNOG00000032708	309622	RT1-BB	29.8663	1.76176	0.402312	4.37908	1.19179e-05	0.00310896	HIP
ENSRNOG00000034089	301065	TTC21A	44.165	1.76034	0.448377	3.92603	8.63586e-05	0.0110762	HIP	GTExv8.ALL.Brain_Caudate_basal_ganglia	3	ENSG00000168026	0.00511	-2.79991	39109084
ENSRNOG00000034089	301065	TTC21A	44.165	1.76034	0.448377	3.92603	8.63586e-05	0.0110762	HIP	GTExv8.ALL.Brain_Cerebellar_Hemisphere	3	ENSG00000168026	0.871	-0.16211	39109084
ENSRNOG00000034089	301065	TTC21A	44.165	1.76034	0.448377	3.92603	8.63586e-05	0.0110762	HIP	GTExv8.ALL.Brain_Cerebellum	3	ENSG00000168026	0.931	0.0866	39109084
ENSRNOG00000034089	301065	TTC21A	44.165	1.76034	0.448377	3.92603	8.63586e-05	0.0110762	HIP	GTExv8.ALL.Brain_Cortex	3	ENSG00000168026	0.162	-1.39804	39109084
ENSRNOG00000034089	301065	TTC21A	44.165	1.76034	0.448377	3.92603	8.63586e-05	0.0110762	HIP	GTExv8.ALL.Brain_Frontal_Cortex_BA9	3	ENSG00000168026	0.0659	-1.8392	39109084
ENSRNOG00000034089	301065	TTC21A	44.165	1.76034	0.448377	3.92603	8.63586e-05	0.0110762	HIP	GTExv8.ALL.Brain_Nucleus_accumbens_basal_ganglia	3	ENSG00000168026	0.014	-2.45675	39109084
ENSRNOG00000034089	301065	TTC21A	44.165	1.76034	0.448377	3.92603	8.63586e-05	0.0110762	HIP	GTExv8.ALL.Brain_Putamen_basal_ganglia	3	ENSG00000168026	0.0119	-2.51585	39109084
ENSRNOG00000031579	100363469	LOC100363469	43.888	1.75896	0.425992	4.12909	3.64209e-05	0.00622838	HIP
ENSRNOG00000015411	25383	APOBEC1	23.8729	1.75458	0.493069	3.55848	0.000373002	0.0285616	HIP
ENSRNOG00000010549	24230	TSPO	31.6541	1.73466	0.384396	4.5127	6.40078e-06	0.00209605	HIP
ENSRNOG00000025811	299314	CFP	78.9854	1.70442	0.336913	5.05892	4.21636e-07	0.000282148	HIP
ENSRNOG00000026344	313892	TOGARAM2	21.4264	1.67412	0.498326	3.3595	0.000780845	0.043676	HIP	GTExv8.ALL.Brain_Amygdala	2	ENSG00000189350	0.0831	-1.733	28956610
ENSRNOG00000026344	313892	TOGARAM2	21.4264	1.67412	0.498326	3.3595	0.000780845	0.043676	HIP	GTExv8.ALL.Brain_Anterior_cingulate_cortex_BA24	2	ENSG00000189350	0.201	-1.278	28956610
ENSRNOG00000026344	313892	TOGARAM2	21.4264	1.67412	0.498326	3.3595	0.000780845	0.043676	HIP	GTExv8.ALL.Brain_Caudate_basal_ganglia	2	ENSG00000189350	0.499	-0.676	28956610
ENSRNOG00000026344	313892	TOGARAM2	21.4264	1.67412	0.498326	3.3595	0.000780845	0.043676	HIP	GTExv8.ALL.Brain_Cortex	2	ENSG00000189350	0.176	-1.35242	28956610
ENSRNOG00000026344	313892	TOGARAM2	21.4264	1.67412	0.498326	3.3595	0.000780845	0.043676	HIP	GTExv8.ALL.Brain_Frontal_Cortex_BA9	2	ENSG00000189350	0.207	-1.2623	28956610
ENSRNOG00000026344	313892	TOGARAM2	21.4264	1.67412	0.498326	3.3595	0.000780845	0.043676	HIP	GTExv8.ALL.Brain_Hippocampus	2	ENSG00000189350	0.485	-0.6987	28956610
ENSRNOG00000026344	313892	TOGARAM2	21.4264	1.67412	0.498326	3.3595	0.000780845	0.043676	HIP	GTExv8.ALL.Brain_Hypothalamus	2	ENSG00000189350	0.284	-1.072	28956610
ENSRNOG00000026344	313892	TOGARAM2	21.4264	1.67412	0.498326	3.3595	0.000780845	0.043676	HIP	GTExv8.ALL.Brain_Nucleus_accumbens_basal_ganglia	2	ENSG00000189350	0.108	-1.6051	28956610
ENSRNOG00000026344	313892	TOGARAM2	21.4264	1.67412	0.498326	3.3595	0.000780845	0.043676	HIP	GTExv8.ALL.Brain_Putamen_basal_ganglia	2	ENSG00000189350	0.201	-1.278	28956610
ENSRNOG00000016716	100361506	ARMC3	39.0623	1.65367	0.42296	3.90976	9.23895e-05	0.0114722	HIP
ENSRNOG00000046001	116557	FOXJ1	72.2294	1.61535	0.414247	3.89949	9.63944e-05	0.0116819	HIP	GTExv8.ALL.Brain_Cerebellum	17	ENSG00000129654	0.338	-0.959	76141298
ENSRNOG00000024338	690276	C6H2ORF50	26.8154	1.61228	0.440413	3.66083	0.000251397	0.0230312	HIP
ENSRNOG00000009779	25626	KRT8	39.1925	1.58786	0.442875	3.58535	0.000336632	0.0269051	HIP
ENSRNOG00000010208	116510	TIMP1	51.3219	1.57456	0.46077	3.41723	0.000632613	0.038791	HIP
ENSRNOG00000033215	294270	RT1-DB1	36.9537	1.562	0.411588	3.79505	0.000147611	0.0155349	HIP
ENSRNOG00000000187	171081	CSF2RB	30.1755	1.54112	0.357022	4.3166	1.58451e-05	0.00364089	HIP
ENSRNOG00000020465	246240	RIPK3	18.1069	1.54083	0.356153	4.32633	1.51617e-05	0.00364089	HIP	GTExv8.ALL.Brain_Frontal_Cortex_BA9	14	ENSG00000129465	0.879	0.1527	24340044
ENSRNOG00000042139	362430	CLEC4A1	39.6074	1.52828	0.390899	3.90966	9.24275e-05	0.0114722	HIP
ENSRNOG00000005214	364206	PLEK	181.837	1.5217	0.222739	6.83174	8.38906e-12	3.2279e-08	HIP	GTExv8.ALL.Brain_Caudate_basal_ganglia	2	ENSG00000115956	0.208	-1.2587	68365172
ENSRNOG00000005214	364206	PLEK	181.837	1.5217	0.222739	6.83174	8.38906e-12	3.2279e-08	HIP	GTExv8.ALL.Brain_Cerebellar_Hemisphere	2	ENSG00000115956	0.287	-1.0656	68365172
ENSRNOG00000005214	364206	PLEK	181.837	1.5217	0.222739	6.83174	8.38906e-12	3.2279e-08	HIP	GTExv8.ALL.Brain_Cerebellum	2	ENSG00000115956	0.322	-0.99	68365172
ENSRNOG00000005214	364206	PLEK	181.837	1.5217	0.222739	6.83174	8.38906e-12	3.2279e-08	HIP	GTExv8.ALL.Brain_Frontal_Cortex_BA9	2	ENSG00000115956	0.188	-1.3165	68365172
ENSRNOG00000005214	364206	PLEK	181.837	1.5217	0.222739	6.83174	8.38906e-12	3.2279e-08	HIP	GTExv8.ALL.Brain_Nucleus_accumbens_basal_ganglia	2	ENSG00000115956	0.205	-1.2682	68365172
ENSRNOG00000059401	287867	CCDC40	63.245	1.52127	0.423434	3.59268	0.000327289	0.0269051	HIP	GTExv8.ALL.Brain_Anterior_cingulate_cortex_BA24	17	ENSG00000141519	0.728	0.348227	80036631
ENSRNOG00000059401	287867	CCDC40	63.245	1.52127	0.423434	3.59268	0.000327289	0.0269051	HIP	GTExv8.ALL.Brain_Caudate_basal_ganglia	17	ENSG00000141519	0.564	0.57705	80036631
ENSRNOG00000059401	287867	CCDC40	63.245	1.52127	0.423434	3.59268	0.000327289	0.0269051	HIP	GTExv8.ALL.Brain_Cerebellar_Hemisphere	17	ENSG00000141519	0.895	0.132	80036631
ENSRNOG00000059401	287867	CCDC40	63.245	1.52127	0.423434	3.59268	0.000327289	0.0269051	HIP	GTExv8.ALL.Brain_Cerebellum	17	ENSG00000141519	0.898	-0.127598	80036631
ENSRNOG00000059401	287867	CCDC40	63.245	1.52127	0.423434	3.59268	0.000327289	0.0269051	HIP	GTExv8.ALL.Brain_Cortex	17	ENSG00000141519	0.631	0.4796	80036631
ENSRNOG00000059401	287867	CCDC40	63.245	1.52127	0.423434	3.59268	0.000327289	0.0269051	HIP	GTExv8.ALL.Brain_Frontal_Cortex_BA9	17	ENSG00000141519	0.757	0.30901	80036631
ENSRNOG00000059401	287867	CCDC40	63.245	1.52127	0.423434	3.59268	0.000327289	0.0269051	HIP	GTExv8.ALL.Brain_Hypothalamus	17	ENSG00000141519	0.759	0.3062	80036631
ENSRNOG00000059401	287867	CCDC40	63.245	1.52127	0.423434	3.59268	0.000327289	0.0269051	HIP	GTExv8.ALL.Brain_Nucleus_accumbens_basal_ganglia	17	ENSG00000141519	0.673	0.42245	80036631
ENSRNOG00000059401	287867	CCDC40	63.245	1.52127	0.423434	3.59268	0.000327289	0.0269051	HIP	GTExv8.ALL.Brain_Putamen_basal_ganglia	17	ENSG00000141519	0.663	0.43514	80036631
ENSRNOG00000048161	338457	TLR9	16.8239	1.49864	0.448479	3.34161	0.000832934	0.0442943	HIP	GTExv8.ALL.Brain_Amygdala	3	ENSG00000239732	6.47e-05	3.9949	52226162
ENSRNOG00000048161	338457	TLR9	16.8239	1.49864	0.448479	3.34161	0.000832934	0.0442943	HIP	GTExv8.ALL.Brain_Cerebellar_Hemisphere	3	ENSG00000239732	0.685	0.40538	52226162
ENSRNOG00000048161	338457	TLR9	16.8239	1.49864	0.448479	3.34161	0.000832934	0.0442943	HIP	GTExv8.ALL.Brain_Cerebellum	3	ENSG00000239732	0.673	0.4227	52226162
ENSRNOG00000008759	298518	CSF3R	59.9919	1.48452	0.290414	5.11172	3.1924e-07	0.000258602	HIP
ENSRNOG00000026647	497942	CXCL16	113.752	1.47226	0.254564	5.78345	7.31858e-09	1.408e-05	HIP	GTExv8.ALL.Brain_Caudate_basal_ganglia	17	ENSG00000161921	0.225	-1.21289	4739921
ENSRNOG00000026647	497942	CXCL16	113.752	1.47226	0.254564	5.78345	7.31858e-09	1.408e-05	HIP	GTExv8.ALL.Brain_Cerebellum	17	ENSG00000161921	0.201	-1.27887	4739921
ENSRNOG00000009331	25734	HCK	66.8458	1.45774	0.28742	5.0718	3.94061e-07	0.000275818	HIP
ENSRNOG00000007037	679641	CFAP57	34.0192	1.4449	0.402792	3.58722	0.000334219	0.0269051	HIP	GTExv8.ALL.Brain_Cortex	1	ENSG00000243710	0.343	0.948	43172863
ENSRNOG00000010645	83781	LGALS3	27.0926	1.43503	0.371491	3.86291	0.000112046	0.0131641	HIP	GTExv8.ALL.Brain_Caudate_basal_ganglia	14	ENSG00000131981	0.00529	2.7888	55124109
ENSRNOG00000010645	83781	LGALS3	27.0926	1.43503	0.371491	3.86291	0.000112046	0.0131641	HIP	GTExv8.ALL.Brain_Cerebellar_Hemisphere	14	ENSG00000131981	0.0026	3.01138	55124109
ENSRNOG00000010645	83781	LGALS3	27.0926	1.43503	0.371491	3.86291	0.000112046	0.0131641	HIP	GTExv8.ALL.Brain_Cerebellum	14	ENSG00000131981	0.0578	1.89709	55124109
ENSRNOG00000010645	83781	LGALS3	27.0926	1.43503	0.371491	3.86291	0.000112046	0.0131641	HIP	GTExv8.ALL.Brain_Nucleus_accumbens_basal_ganglia	14	ENSG00000131981	0.00401	2.877	55124109
ENSRNOG00000009912	79113	FGR	38.4067	1.43464	0.331821	4.32353	1.53549e-05	0.00364089	HIP	GTExv8.ALL.Brain_Spinal_cord_cervical_c-1	1	ENSG00000000938	0.206	-1.26333	27635276
ENSRNOG00000006940	500904	NCF4	19.7089	1.43375	0.410816	3.49	0.000483023	0.0330409	HIP
ENSRNOG00000036834	688730	GPR84	68.1029	1.42948	0.413771	3.45476	0.000550785	0.035686	HIP
ENSRNOG00000004972	289801	UPP1	89.7802	1.42679	0.333086	4.28357	1.83922e-05	0.00388938	HIP	GTExv8.ALL.Brain_Cerebellar_Hemisphere	7	ENSG00000183696	0.180217	1.34009	48088627
ENSRNOG00000004972	289801	UPP1	89.7802	1.42679	0.333086	4.28357	1.83922e-05	0.00388938	HIP	GTExv8.ALL.Brain_Cerebellum	7	ENSG00000183696	0.543	0.608709	48088627
ENSRNOG00000014227	252960	MRGPRX3	16.858	1.42315	0.396379	3.59039	0.000330183	0.0269051	HIP
ENSRNOG00000014288	25661	FN1	1580.28	1.3948	0.171389	8.1382	4.01182e-16	3.08729e-12	HIP	GTExv8.ALL.Brain_Substantia_nigra	2	ENSG00000115414	0.297	-1.04362	215436171
ENSRNOG00000039086	300663	CCDC153	75.6773	1.38554	0.404462	3.42564	0.00061335	0.0381572	HIP	GTExv8.ALL.Brain_Amygdala	11	ENSG00000248712	0.968	-0.0401	119196768
ENSRNOG00000039086	300663	CCDC153	75.6773	1.38554	0.404462	3.42564	0.00061335	0.0381572	HIP	GTExv8.ALL.Brain_Anterior_cingulate_cortex_BA24	11	ENSG00000248712	0.664	-0.434	119196768
ENSRNOG00000039086	300663	CCDC153	75.6773	1.38554	0.404462	3.42564	0.00061335	0.0381572	HIP	GTExv8.ALL.Brain_Caudate_basal_ganglia	11	ENSG00000248712	0.905	0.119	119196768
ENSRNOG00000039086	300663	CCDC153	75.6773	1.38554	0.404462	3.42564	0.00061335	0.0381572	HIP	GTExv8.ALL.Brain_Cortex	11	ENSG00000248712	0.138	-1.4818	119196768
ENSRNOG00000039086	300663	CCDC153	75.6773	1.38554	0.404462	3.42564	0.00061335	0.0381572	HIP	GTExv8.ALL.Brain_Hippocampus	11	ENSG00000248712	0.557	0.587	119196768
ENSRNOG00000039086	300663	CCDC153	75.6773	1.38554	0.404462	3.42564	0.00061335	0.0381572	HIP	GTExv8.ALL.Brain_Nucleus_accumbens_basal_ganglia	11	ENSG00000248712	0.913	0.10944	119196768
ENSRNOG00000028016	364018	NCF2	28.3437	1.38286	0.350864	3.94131	8.1038e-05	0.0107522	HIP
ENSRNOG00000009211	84007	C3AR1	102.716	1.37101	0.255172	5.37288	7.74886e-08	8.51876e-05	HIP
ENSRNOG00000012172	366126	SPI1	44.176	1.3523	0.329807	4.10026	4.12686e-05	0.00690397	HIP
ENSRNOG00000037563	287435	CD68	23.3457	1.34545	0.374114	3.59636	0.000322703	0.0268471	HIP	GTExv8.ALL.Brain_Cerebellum	17	ENSG00000129226	0.156	1.41972	7579466
ENSRNOG00000012749	29687	C1QB	719.379	1.33411	0.281705	4.73585	2.18142e-06	0.000932618	HIP	GTExv8.ALL.Brain_Amygdala	1	ENSG00000173369	0.00696	2.69892	22652761
ENSRNOG00000012749	29687	C1QB	719.379	1.33411	0.281705	4.73585	2.18142e-06	0.000932618	HIP	GTExv8.ALL.Brain_Nucleus_accumbens_basal_ganglia	1	ENSG00000173369	0.801	0.25177	22652761
ENSRNOG00000012804	362634	C1QC	351.935	1.32367	0.344274	3.84482	0.000120642	0.0138567	HIP
ENSRNOG00000021109	308594	ODAD1	16.271	1.32266	0.400766	3.30033	0.000965705	0.0466369	HIP	GTExv8.ALL.Brain_Anterior_cingulate_cortex_BA24	19	ENSG00000105479	0.467389	0.726733	48320810
ENSRNOG00000021109	308594	ODAD1	16.271	1.32266	0.400766	3.30033	0.000965705	0.0466369	HIP	GTExv8.ALL.Brain_Caudate_basal_ganglia	19	ENSG00000105479	0.832887	-0.211	48320810
ENSRNOG00000021109	308594	ODAD1	16.271	1.32266	0.400766	3.30033	0.000965705	0.0466369	HIP	GTExv8.ALL.Brain_Cerebellar_Hemisphere	19	ENSG00000105479	0.974	0.03208	48320810
ENSRNOG00000021109	308594	ODAD1	16.271	1.32266	0.400766	3.30033	0.000965705	0.0466369	HIP	GTExv8.ALL.Brain_Cerebellum	19	ENSG00000105479	0.904	0.121	48320810
ENSRNOG00000021109	308594	ODAD1	16.271	1.32266	0.400766	3.30033	0.000965705	0.0466369	HIP	GTExv8.ALL.Brain_Cortex	19	ENSG00000105479	0.772	0.289584	48320810
ENSRNOG00000021109	308594	ODAD1	16.271	1.32266	0.400766	3.30033	0.000965705	0.0466369	HIP	GTExv8.ALL.Brain_Frontal_Cortex_BA9	19	ENSG00000105479	0.335	-0.964	48320810
ENSRNOG00000021109	308594	ODAD1	16.271	1.32266	0.400766	3.30033	0.000965705	0.0466369	HIP	GTExv8.ALL.Brain_Hippocampus	19	ENSG00000105479	0.741613	-0.32972	48320810
ENSRNOG00000021109	308594	ODAD1	16.271	1.32266	0.400766	3.30033	0.000965705	0.0466369	HIP	GTExv8.ALL.Brain_Hypothalamus	19	ENSG00000105479	0.77	-0.292552	48320810
ENSRNOG00000021109	308594	ODAD1	16.271	1.32266	0.400766	3.30033	0.000965705	0.0466369	HIP	GTExv8.ALL.Brain_Nucleus_accumbens_basal_ganglia	19	ENSG00000105479	0.765	0.29938	48320810
ENSRNOG00000021109	308594	ODAD1	16.271	1.32266	0.400766	3.30033	0.000965705	0.0466369	HIP	GTExv8.ALL.Brain_Putamen_basal_ganglia	19	ENSG00000105479	0.857	-0.17986	48320810
ENSRNOG00000021062	60338	FXYD5	169.453	1.31797	0.314173	4.19505	2.72808e-05	0.00537389	HIP	GTExv8.ALL.Brain_Anterior_cingulate_cortex_BA24	19	ENSG00000089327	0.163424	1.39365	35154729
ENSRNOG00000021644	246239	SLC15A3	51.9019	1.31269	0.284429	4.61517	3.92781e-06	0.00143935	HIP	GTExv8.ALL.Brain_Caudate_basal_ganglia	11	ENSG00000110446	0.634	0.476	60952529
ENSRNOG00000021644	246239	SLC15A3	51.9019	1.31269	0.284429	4.61517	3.92781e-06	0.00143935	HIP	GTExv8.ALL.Brain_Nucleus_accumbens_basal_ganglia	11	ENSG00000110446	0.12	1.55308	60952529
ENSRNOG00000024382	304966	FCGR3A	60.1286	1.31028	0.395336	3.31434	0.000918599	0.0459179	HIP
ENSRNOG00000018087	81818	VIM	837.746	1.30312	0.253316	5.14423	2.68619e-07	0.000229685	HIP	GTExv8.ALL.Brain_Cortex	10	ENSG00000026025	0.29	1.058	17228258
ENSRNOG00000018087	81818	VIM	837.746	1.30312	0.253316	5.14423	2.68619e-07	0.000229685	HIP	GTExv8.ALL.Brain_Frontal_Cortex_BA9	10	ENSG00000026025	0.286	1.067	17228258
ENSRNOG00000018087	81818	VIM	837.746	1.30312	0.253316	5.14423	2.68619e-07	0.000229685	HIP	GTExv8.ALL.Brain_Hippocampus	10	ENSG00000026025	0.103	-1.62816	17228258
ENSRNOG00000018087	81818	VIM	837.746	1.30312	0.253316	5.14423	2.68619e-07	0.000229685	HIP	GTExv8.ALL.Brain_Nucleus_accumbens_basal_ganglia	10	ENSG00000026025	0.29	1.058	17228258
ENSRNOG00000000991	54227	ARPC1B	221.106	1.2992	0.311071	4.17653	2.95989e-05	0.00554233	HIP	GTExv8.ALL.Brain_Hippocampus	7	ENSG00000130429	0.325	-0.985	99374248
ENSRNOG00000025551	500853	RGS22	112.126	1.29354	0.395794	3.26821	0.00108229	0.0490026	HIP
ENSRNOG00000043098	689415	MT2A	657.85	1.29344	0.287516	4.49865	6.83867e-06	0.00219279	HIP
ENSRNOG00000019342	83783	SULT1A1	457.419	1.28921	0.312152	4.13006	3.62675e-05	0.00622838	HIP	GTExv8.ALL.Brain_Amygdala	16	ENSG00000196502	0.660454	0.4393	28623624
ENSRNOG00000019342	83783	SULT1A1	457.419	1.28921	0.312152	4.13006	3.62675e-05	0.00622838	HIP	GTExv8.ALL.Brain_Anterior_cingulate_cortex_BA24	16	ENSG00000196502	0.643	0.46296	28623624
ENSRNOG00000019342	83783	SULT1A1	457.419	1.28921	0.312152	4.13006	3.62675e-05	0.00622838	HIP	GTExv8.ALL.Brain_Caudate_basal_ganglia	16	ENSG00000196502	0.573604	0.5628	28623624
ENSRNOG00000019342	83783	SULT1A1	457.419	1.28921	0.312152	4.13006	3.62675e-05	0.00622838	HIP	GTExv8.ALL.Brain_Cerebellar_Hemisphere	16	ENSG00000196502	0.735069	0.33839	28623624
ENSRNOG00000019342	83783	SULT1A1	457.419	1.28921	0.312152	4.13006	3.62675e-05	0.00622838	HIP	GTExv8.ALL.Brain_Cerebellum	16	ENSG00000196502	0.908	0.11563	28623624
ENSRNOG00000019342	83783	SULT1A1	457.419	1.28921	0.312152	4.13006	3.62675e-05	0.00622838	HIP	GTExv8.ALL.Brain_Cortex	16	ENSG00000196502	0.942	-0.072418	28623624
ENSRNOG00000019342	83783	SULT1A1	457.419	1.28921	0.312152	4.13006	3.62675e-05	0.00622838	HIP	GTExv8.ALL.Brain_Frontal_Cortex_BA9	16	ENSG00000196502	0.522117	0.64008	28623624
ENSRNOG00000019342	83783	SULT1A1	457.419	1.28921	0.312152	4.13006	3.62675e-05	0.00622838	HIP	GTExv8.ALL.Brain_Hippocampus	16	ENSG00000196502	0.882	0.149066	28623624
ENSRNOG00000019342	83783	SULT1A1	457.419	1.28921	0.312152	4.13006	3.62675e-05	0.00622838	HIP	GTExv8.ALL.Brain_Hypothalamus	16	ENSG00000196502	0.69	0.3987	28623624
ENSRNOG00000019342	83783	SULT1A1	457.419	1.28921	0.312152	4.13006	3.62675e-05	0.00622838	HIP	GTExv8.ALL.Brain_Nucleus_accumbens_basal_ganglia	16	ENSG00000196502	0.877	0.1541	28623624
ENSRNOG00000019342	83783	SULT1A1	457.419	1.28921	0.312152	4.13006	3.62675e-05	0.00622838	HIP	GTExv8.ALL.Brain_Putamen_basal_ganglia	16	ENSG00000196502	0.763218	0.3013	28623624
ENSRNOG00000012956	56083	TGM2	312.65	1.26604	0.284974	4.44265	8.88591e-06	0.00263006	HIP
ENSRNOG00000020699	29185	CD37	54.3451	1.25679	0.255778	4.91358	8.94303e-07	0.000491579	HIP	GTExv8.ALL.Brain_Caudate_basal_ganglia	19	ENSG00000104894	0.030307	2.16605	49335170
ENSRNOG00000020699	29185	CD37	54.3451	1.25679	0.255778	4.91358	8.94303e-07	0.000491579	HIP	GTExv8.ALL.Brain_Hippocampus	19	ENSG00000104894	0.0315	2.1507	49335170
ENSRNOG00000020699	29185	CD37	54.3451	1.25679	0.255778	4.91358	8.94303e-07	0.000491579	HIP	GTExv8.ALL.Brain_Spinal_cord_cervical_c-1	19	ENSG00000104894	0.01117	2.5373	49335170
ENSRNOG00000028386	499421	RGD1564162	46.739	1.25669	0.355122	3.53876	0.00040201	0.0298905	HIP
ENSRNOG00000055650	117058	POU2F2	51.759	1.24851	0.325564	3.83491	0.000125612	0.0140094	HIP
ENSRNOG00000019689	116669	VWF	1014.45	1.23927	0.226763	5.46504	4.62792e-08	5.4791e-05	HIP	GTExv8.ALL.Brain_Putamen_basal_ganglia	12	ENSG00000110799	0.0746	-1.78322	6124769
ENSRNOG00000050697	252929	CTSZ	319.039	1.2319	0.265746	4.63563	3.55859e-06	0.00133586	HIP
ENSRNOG00000013668	297339	CAPG	75.491	1.2268	0.313662	3.91123	9.18288e-05	0.0114722	HIP	GTExv8.ALL.Brain_Anterior_cingulate_cortex_BA24	2	ENSG00000042493	0.229	1.20405	85418431
ENSRNOG00000013668	297339	CAPG	75.491	1.2268	0.313662	3.91123	9.18288e-05	0.0114722	HIP	GTExv8.ALL.Brain_Caudate_basal_ganglia	2	ENSG00000042493	0.15	1.439	85418431
ENSRNOG00000013668	297339	CAPG	75.491	1.2268	0.313662	3.91123	9.18288e-05	0.0114722	HIP	GTExv8.ALL.Brain_Cerebellar_Hemisphere	2	ENSG00000042493	0.648	0.45687	85418431
ENSRNOG00000013668	297339	CAPG	75.491	1.2268	0.313662	3.91123	9.18288e-05	0.0114722	HIP	GTExv8.ALL.Brain_Cerebellum	2	ENSG00000042493	0.0564	1.90795	85418431
ENSRNOG00000013668	297339	CAPG	75.491	1.2268	0.313662	3.91123	9.18288e-05	0.0114722	HIP	GTExv8.ALL.Brain_Cortex	2	ENSG00000042493	0.0491	1.96761	85418431
ENSRNOG00000013668	297339	CAPG	75.491	1.2268	0.313662	3.91123	9.18288e-05	0.0114722	HIP	GTExv8.ALL.Brain_Frontal_Cortex_BA9	2	ENSG00000042493	0.063	1.8591	85418431
ENSRNOG00000013668	297339	CAPG	75.491	1.2268	0.313662	3.91123	9.18288e-05	0.0114722	HIP	GTExv8.ALL.Brain_Hippocampus	2	ENSG00000042493	0.983	-0.0209	85418431
ENSRNOG00000013668	297339	CAPG	75.491	1.2268	0.313662	3.91123	9.18288e-05	0.0114722	HIP	GTExv8.ALL.Brain_Hypothalamus	2	ENSG00000042493	0.569	0.569	85418431
ENSRNOG00000013668	297339	CAPG	75.491	1.2268	0.313662	3.91123	9.18288e-05	0.0114722	HIP	GTExv8.ALL.Brain_Nucleus_accumbens_basal_ganglia	2	ENSG00000042493	0.112	1.58864	85418431
ENSRNOG00000013668	297339	CAPG	75.491	1.2268	0.313662	3.91123	9.18288e-05	0.0114722	HIP	GTExv8.ALL.Brain_Putamen_basal_ganglia	2	ENSG00000042493	0.576	0.55882	85418431
ENSRNOG00000032539	362508	SPAG8	21.7154	1.22151	0.36369	3.35866	0.000783223	0.043676	HIP	GTExv8.ALL.Brain_Cerebellum	9	ENSG00000137098	0.457	0.74319	35812271
ENSRNOG00000000457	24811	TAP1	55.182	1.21653	0.36437	3.33873	0.000841619	0.0445133	HIP	GTExv8.ALL.Brain_Cerebellar_Hemisphere	6	ENSG00000168394	0.209	-1.255	32853977
ENSRNOG00000000457	24811	TAP1	55.182	1.21653	0.36437	3.33873	0.000841619	0.0445133	HIP	GTExv8.ALL.Brain_Cerebellum	6	ENSG00000168394	0.209	-1.255	32853977
ENSRNOG00000000457	24811	TAP1	55.182	1.21653	0.36437	3.33873	0.000841619	0.0445133	HIP	GTExv8.ALL.Brain_Spinal_cord_cervical_c-1	6	ENSG00000168394	4.7e-05	4.0702	32853977
ENSRNOG00000050430	25156	VAV1	51.3341	1.20605	0.298782	4.03656	5.42396e-05	0.00843234	HIP
ENSRNOG00000012807	298566	C1QA	932.499	1.20385	0.306224	3.93129	8.4493e-05	0.0109827	HIP	GTExv8.ALL.Brain_Nucleus_accumbens_basal_ganglia	1	ENSG00000173372	0.649	0.45449	22636505
ENSRNOG00000013886	499537	FYB1	90.2197	1.20363	0.280995	4.28346	1.84013e-05	0.00388938	HIP
ENSRNOG00000024277	100363332	CARD11	55.8996	1.14909	0.318422	3.60869	0.000307742	0.0261682	HIP	GTExv8.ALL.Brain_Cerebellar_Hemisphere	7	ENSG00000198286	0.416269	-0.81291	3043944
ENSRNOG00000024277	100363332	CARD11	55.8996	1.14909	0.318422	3.60869	0.000307742	0.0261682	HIP	GTExv8.ALL.Brain_Frontal_Cortex_BA9	7	ENSG00000198286	0.038828	-2.066	3043944
ENSRNOG00000019311	309452	NFKB2	50.5699	1.14321	0.280531	4.07516	4.59836e-05	0.00744983	HIP
ENSRNOG00000033733	308810	CCDC81	45.6425	1.14314	0.341489	3.34752	0.000815393	0.0442943	HIP	GTExv8.ALL.Brain_Cerebellar_Hemisphere	11	ENSG00000149201	0.627	0.486	86374735
ENSRNOG00000033733	308810	CCDC81	45.6425	1.14314	0.341489	3.34752	0.000815393	0.0442943	HIP	GTExv8.ALL.Brain_Cortex	11	ENSG00000149201	0.969	-0.0387	86374735
ENSRNOG00000013309	294048	PIK3AP1	107.008	1.13683	0.291095	3.90537	9.40817e-05	0.0115841	HIP
ENSRNOG00000021438	300218	TUBA1C	96.8612	1.12959	0.305643	3.69578	0.000219209	0.0209525	HIP	GTExv8.ALL.Brain_Amygdala	12	ENSG00000167553	0.0492	-1.9672	49208545
ENSRNOG00000021438	300218	TUBA1C	96.8612	1.12959	0.305643	3.69578	0.000219209	0.0209525	HIP	GTExv8.ALL.Brain_Anterior_cingulate_cortex_BA24	12	ENSG00000167553	0.137	-1.48749	49208545
ENSRNOG00000021438	300218	TUBA1C	96.8612	1.12959	0.305643	3.69578	0.000219209	0.0209525	HIP	GTExv8.ALL.Brain_Caudate_basal_ganglia	12	ENSG00000167553	0.127	-1.526	49208545
ENSRNOG00000021438	300218	TUBA1C	96.8612	1.12959	0.305643	3.69578	0.000219209	0.0209525	HIP	GTExv8.ALL.Brain_Cerebellar_Hemisphere	12	ENSG00000167553	0.774	-0.28677	49208545
ENSRNOG00000021438	300218	TUBA1C	96.8612	1.12959	0.305643	3.69578	0.000219209	0.0209525	HIP	GTExv8.ALL.Brain_Cerebellum	12	ENSG00000167553	0.375	-0.88752	49208545
ENSRNOG00000021438	300218	TUBA1C	96.8612	1.12959	0.305643	3.69578	0.000219209	0.0209525	HIP	GTExv8.ALL.Brain_Cortex	12	ENSG00000167553	0.0888	-1.70164	49208545
ENSRNOG00000021438	300218	TUBA1C	96.8612	1.12959	0.305643	3.69578	0.000219209	0.0209525	HIP	GTExv8.ALL.Brain_Frontal_Cortex_BA9	12	ENSG00000167553	0.158	-1.411	49208545
ENSRNOG00000021438	300218	TUBA1C	96.8612	1.12959	0.305643	3.69578	0.000219209	0.0209525	HIP	GTExv8.ALL.Brain_Hippocampus	12	ENSG00000167553	0.29	-1.057	49208545
ENSRNOG00000021438	300218	TUBA1C	96.8612	1.12959	0.305643	3.69578	0.000219209	0.0209525	HIP	GTExv8.ALL.Brain_Nucleus_accumbens_basal_ganglia	12	ENSG00000167553	0.127	-1.526	49208545
ENSRNOG00000021438	300218	TUBA1C	96.8612	1.12959	0.305643	3.69578	0.000219209	0.0209525	HIP	GTExv8.ALL.Brain_Putamen_basal_ganglia	12	ENSG00000167553	0.0926	-1.68159	49208545
ENSRNOG00000021438	300218	TUBA1C	96.8612	1.12959	0.305643	3.69578	0.000219209	0.0209525	HIP	GTExv8.ALL.Brain_Spinal_cord_cervical_c-1	12	ENSG00000167553	0.862	-0.17441	49208545
ENSRNOG00000020401	54223	ADCY4	39.4806	1.12408	0.322198	3.48879	0.000485204	0.0330433	HIP	GTExv8.ALL.Brain_Amygdala	14	ENSG00000129467	0.045	2.0046	24335070
ENSRNOG00000020401	54223	ADCY4	39.4806	1.12408	0.322198	3.48879	0.000485204	0.0330433	HIP	GTExv8.ALL.Brain_Cerebellar_Hemisphere	14	ENSG00000129467	0.0998	1.64593	24335070
ENSRNOG00000020401	54223	ADCY4	39.4806	1.12408	0.322198	3.48879	0.000485204	0.0330433	HIP	GTExv8.ALL.Brain_Cerebellum	14	ENSG00000129467	0.182	1.33522	24335070
ENSRNOG00000020401	54223	ADCY4	39.4806	1.12408	0.322198	3.48879	0.000485204	0.0330433	HIP	GTExv8.ALL.Brain_Frontal_Cortex_BA9	14	ENSG00000129467	0.269	1.106	24335070
ENSRNOG00000005580	25724	ITGB4	146.658	1.10485	0.236261	4.67638	2.9198e-06	0.00114043	HIP	GTExv8.ALL.Brain_Caudate_basal_ganglia	17	ENSG00000132470	0.0748	-1.78163	75721327
ENSRNOG00000005580	25724	ITGB4	146.658	1.10485	0.236261	4.67638	2.9198e-06	0.00114043	HIP	GTExv8.ALL.Brain_Nucleus_accumbens_basal_ganglia	17	ENSG00000132470	0.0999	-1.64518	75721327
ENSRNOG00000005580	25724	ITGB4	146.658	1.10485	0.236261	4.67638	2.9198e-06	0.00114043	HIP	GTExv8.ALL.Brain_Putamen_basal_ganglia	17	ENSG00000132470	0.0715	-1.80257	75721327
ENSRNOG00000017869	292060	IRF8	102.918	1.10414	0.22985	4.80372	1.55744e-06	0.000749079	HIP	GTExv8.ALL.Brain_Amygdala	16	ENSG00000140968	0.471462	-0.7201	85898802
ENSRNOG00000051235	24231	C2	506.599	1.07553	0.230142	4.67331	2.96389e-06	0.00114043	HIP	GTExv8.ALL.Brain_Nucleus_accumbens_basal_ganglia	6	ENSG00000166278	0.942	-0.0728	31897784
ENSRNOG00000008336	25341	TNFRSF11B	371.147	1.05531	0.23316	4.52613	6.00738e-06	0.00200999	HIP	GTExv8.ALL.Brain_Cerebellar_Hemisphere	8	ENSG00000164761	0.813	0.23615	118952199
ENSRNOG00000021161	309186	FERMT3	76.4506	1.03643	0.290543	3.56721	0.000360804	0.0281885	HIP
ENSRNOG00000019270	117264	P2RY6	69.6745	1.01507	0.247762	4.09697	4.18596e-05	0.00692754	HIP
ENSRNOG00000057153	85311	PLA1A	111.332	1.0142	0.243277	4.16889	3.06087e-05	0.00554233	HIP	GTExv8.ALL.Brain_Cerebellar_Hemisphere	3	ENSG00000144837	0.743	-0.32801	119597841
ENSRNOG00000014294	116689	PTPN6	165.874	1.01241	0.227804	4.4442	8.82186e-06	0.00263006	HIP
ENSRNOG00000015904	171112	WFDC1	124.521	1.00408	0.280491	3.57973	0.000343944	0.0272587	HIP
ENSRNOG00000038999	414791	RT1-CE11	207.314	0.984064	0.294523	3.34122	0.000834117	0.0442943	HIP
ENSRNOG00000011947	364674	TIFAB	89.5544	0.982535	0.222653	4.41285	1.0202e-05	0.00284319	HIP
ENSRNOG00000010362	56611	ANXA2	222.913	0.981483	0.274569	3.57464	0.000350717	0.0275402	HIP	GTExv8.ALL.Brain_Cerebellum	15	ENSG00000182718	0.338	0.95787	60402882
ENSRNOG00000010362	56611	ANXA2	222.913	0.981483	0.274569	3.57464	0.000350717	0.0275402	HIP	GTExv8.ALL.Brain_Cortex	15	ENSG00000182718	0.0642	1.851	60402882
ENSRNOG00000010362	56611	ANXA2	222.913	0.981483	0.274569	3.57464	0.000350717	0.0275402	HIP	GTExv8.ALL.Brain_Frontal_Cortex_BA9	15	ENSG00000182718	0.783	0.276	60402882
ENSRNOG00000027990	691657	CRIP1	49.6401	0.959981	0.25316	3.792	0.000149438	0.0155349	HIP	GTExv8.ALL.Brain_Cortex	14	ENSG00000213145	0.0274	-2.206	105486316
ENSRNOG00000009822	310553	TLR2	138.173	0.946922	0.274011	3.45578	0.000548697	0.035686	HIP	GTExv8.ALL.Brain_Cerebellar_Hemisphere	4	ENSG00000137462	0.867	-0.1669	153701499
ENSRNOG00000009822	310553	TLR2	138.173	0.946922	0.274011	3.45578	0.000548697	0.035686	HIP	GTExv8.ALL.Brain_Cerebellum	4	ENSG00000137462	0.912	-0.111	153701499
ENSRNOG00000005825	25211	LYZ2	793.286	0.940834	0.257775	3.64982	0.000262421	0.0232819	HIP
ENSRNOG00000028273	308346	TMEM150B	129.408	0.94079	0.21476	4.38066	1.18319e-05	0.00310896	HIP
ENSRNOG00000054625	291964	FHOD1	55.2484	0.939532	0.283263	3.31682	0.000910499	0.0459179	HIP
ENSRNOG00000000137	291359	LY86	61.0877	0.931338	0.280325	3.32235	0.000892611	0.0457054	HIP
ENSRNOG00000008409	314654	MYO1F	87.526	0.929976	0.222972	4.17082	3.03503e-05	0.00554233	HIP	GTExv8.ALL.Brain_Frontal_Cortex_BA9	19	ENSG00000142347	0.501	0.673	8577576
ENSRNOG00000020455	171096	CST6	233.66	0.923144	0.242868	3.801	0.00014411	0.015376	HIP	GTExv8.ALL.Brain_Caudate_basal_ganglia	11	ENSG00000175315	0.0399	-2.05455	66011840
ENSRNOG00000020455	171096	CST6	233.66	0.923144	0.242868	3.801	0.00014411	0.015376	HIP	GTExv8.ALL.Brain_Cerebellar_Hemisphere	11	ENSG00000175315	0.153	1.428	66011840
ENSRNOG00000020455	171096	CST6	233.66	0.923144	0.242868	3.801	0.00014411	0.015376	HIP	GTExv8.ALL.Brain_Cerebellum	11	ENSG00000175315	0.973	0.03327	66011840
ENSRNOG00000024957	298524	DNALI1	85.4668	0.915696	0.276724	3.30906	0.000936099	0.0461779	HIP	GTExv8.ALL.Brain_Anterior_cingulate_cortex_BA24	1	ENSG00000163879	0.216	-1.2385	37556918
ENSRNOG00000024957	298524	DNALI1	85.4668	0.915696	0.276724	3.30906	0.000936099	0.0461779	HIP	GTExv8.ALL.Brain_Cerebellar_Hemisphere	1	ENSG00000163879	0.563	0.5785	37556918
ENSRNOG00000024957	298524	DNALI1	85.4668	0.915696	0.276724	3.30906	0.000936099	0.0461779	HIP	GTExv8.ALL.Brain_Cerebellum	1	ENSG00000163879	0.252	1.14625	37556918
ENSRNOG00000024957	298524	DNALI1	85.4668	0.915696	0.276724	3.30906	0.000936099	0.0461779	HIP	GTExv8.ALL.Brain_Cortex	1	ENSG00000163879	0.634	-0.47677	37556918
ENSRNOG00000024957	298524	DNALI1	85.4668	0.915696	0.276724	3.30906	0.000936099	0.0461779	HIP	GTExv8.ALL.Brain_Frontal_Cortex_BA9	1	ENSG00000163879	0.206	-1.2639	37556918
ENSRNOG00000024957	298524	DNALI1	85.4668	0.915696	0.276724	3.30906	0.000936099	0.0461779	HIP	GTExv8.ALL.Brain_Hippocampus	1	ENSG00000163879	0.00734	-2.681	37556918
ENSRNOG00000024957	298524	DNALI1	85.4668	0.915696	0.276724	3.30906	0.000936099	0.0461779	HIP	GTExv8.ALL.Brain_Hypothalamus	1	ENSG00000163879	0.00446	-2.8437	37556918
ENSRNOG00000024957	298524	DNALI1	85.4668	0.915696	0.276724	3.30906	0.000936099	0.0461779	HIP	GTExv8.ALL.Brain_Nucleus_accumbens_basal_ganglia	1	ENSG00000163879	0.22	-1.22648	37556918
ENSRNOG00000024957	298524	DNALI1	85.4668	0.915696	0.276724	3.30906	0.000936099	0.0461779	HIP	GTExv8.ALL.Brain_Putamen_basal_ganglia	1	ENSG00000163879	0.0543	-1.9247	37556918
ENSRNOG00000024957	298524	DNALI1	85.4668	0.915696	0.276724	3.30906	0.000936099	0.0461779	HIP	GTExv8.ALL.Brain_Spinal_cord_cervical_c-1	1	ENSG00000163879	0.00734	-2.681	37556918
ENSRNOG00000024957	298524	DNALI1	85.4668	0.915696	0.276724	3.30906	0.000936099	0.0461779	HIP	GTExv8.ALL.Brain_Substantia_nigra	1	ENSG00000163879	0.957547	0.05323	37556918
ENSRNOG00000021287	303580	HEXIM2	54.9036	0.905451	0.268511	3.37212	0.00074593	0.0428381	HIP
ENSRNOG00000038881	288077	HCLS1	74.1836	0.895837	0.274564	3.26276	0.00110335	0.0492192	HIP
ENSRNOG00000003772	29317	CSRP2	256.452	0.884875	0.250682	3.52987	0.000415761	0.0304713	HIP	GTExv8.ALL.Brain_Anterior_cingulate_cortex_BA24	12	ENSG00000175183	0.261	1.1247	76879059
ENSRNOG00000003772	29317	CSRP2	256.452	0.884875	0.250682	3.52987	0.000415761	0.0304713	HIP	GTExv8.ALL.Brain_Caudate_basal_ganglia	12	ENSG00000175183	0.225	1.2128	76879059
ENSRNOG00000003772	29317	CSRP2	256.452	0.884875	0.250682	3.52987	0.000415761	0.0304713	HIP	GTExv8.ALL.Brain_Cerebellar_Hemisphere	12	ENSG00000175183	0.116	1.57197	76879059
ENSRNOG00000003772	29317	CSRP2	256.452	0.884875	0.250682	3.52987	0.000415761	0.0304713	HIP	GTExv8.ALL.Brain_Cortex	12	ENSG00000175183	0.724	0.353	76879059
ENSRNOG00000003772	29317	CSRP2	256.452	0.884875	0.250682	3.52987	0.000415761	0.0304713	HIP	GTExv8.ALL.Brain_Frontal_Cortex_BA9	12	ENSG00000175183	0.724	0.353	76879059
ENSRNOG00000003772	29317	CSRP2	256.452	0.884875	0.250682	3.52987	0.000415761	0.0304713	HIP	GTExv8.ALL.Brain_Hypothalamus	12	ENSG00000175183	0.147	1.4515	76879059
ENSRNOG00000003772	29317	CSRP2	256.452	0.884875	0.250682	3.52987	0.000415761	0.0304713	HIP	GTExv8.ALL.Brain_Nucleus_accumbens_basal_ganglia	12	ENSG00000175183	0.207	1.262	76879059
ENSRNOG00000003772	29317	CSRP2	256.452	0.884875	0.250682	3.52987	0.000415761	0.0304713	HIP	GTExv8.ALL.Brain_Putamen_basal_ganglia	12	ENSG00000175183	0.191	1.30632	76879059
ENSRNOG00000013463	25472	KCNJ8	87.2359	0.876428	0.266169	3.29275	0.000992141	0.0469847	HIP
ENSRNOG00000019728	25021	ITGAM	317.224	0.870613	0.224444	3.87897	0.000104901	0.0125157	HIP	GTExv8.ALL.Brain_Cerebellum	16	ENSG00000169896	0.895	0.132	31259989
ENSRNOG00000016308	117539	IL10RA	110.691	0.859687	0.23869	3.60168	0.000316163	0.0266393	HIP
ENSRNOG00000067441	684681	H1F2	1118.9	0.856989	0.207936	4.12141	3.76561e-05	0.00636885	HIP
ENSRNOG00000011541	170520	CYGB	366.421	0.856052	0.230818	3.70878	0.000208264	0.0202221	HIP
ENSRNOG00000016367	361517	VASP	183.594	0.84396	0.176808	4.7733	1.81231e-06	0.000845249	HIP	GTExv8.ALL.Brain_Cerebellum	19	ENSG00000125753	0.596	-0.53058	45506578
ENSRNOG00000056786	361430	PIEZO1	111.326	0.843287	0.215578	3.91174	9.16334e-05	0.0114722	HIP	GTExv8.ALL.Brain_Cerebellar_Hemisphere	16	ENSG00000103335	0.080291	-1.749	88785210
ENSRNOG00000056786	361430	PIEZO1	111.326	0.843287	0.215578	3.91174	9.16334e-05	0.0114722	HIP	GTExv8.ALL.Brain_Cortex	16	ENSG00000103335	0.349	0.936	88785210
ENSRNOG00000028566	362792	PLD4	329.513	0.838582	0.198059	4.234	2.29574e-05	0.0045888	HIP
ENSRNOG00000037718	303233	CFAP52	89.3566	0.835087	0.243635	3.42762	0.000608907	0.0380963	HIP
ENSRNOG00000020182	64681	MVP	225.489	0.823116	0.197185	4.17433	2.98865e-05	0.00554233	HIP
ENSRNOG00000024159	25441	FCER1G	458.563	0.819924	0.250353	3.27507	0.00105637	0.0485331	HIP	GTExv8.ALL.Brain_Nucleus_accumbens_basal_ganglia	1	ENSG00000158869	0.112	1.58957	161215233
ENSRNOG00000008904	315532	FLI1	68.5207	0.819665	0.239319	3.42498	0.000614838	0.0381572	HIP
ENSRNOG00000001224	309684	ITGB2	179.647	0.815024	0.21091	3.86431	0.000111402	0.0131641	HIP
ENSRNOG00000045846	301121	RFX2	64.453	0.810331	0.221063	3.66561	0.000246754	0.0227413	HIP	GTExv8.ALL.Brain_Anterior_cingulate_cortex_BA24	19	ENSG00000087903	0.362106	0.911359	6199571
ENSRNOG00000037331	690492	CD33	126.56	0.809631	0.170716	4.74257	2.11019e-06	0.000930163	HIP
ENSRNOG00000019387	290644	IFI30	141.427	0.806617	0.203322	3.9672	7.2723e-05	0.0100836	HIP	GTExv8.ALL.Brain_Cerebellar_Hemisphere	19	ENSG00000216490	0.174	-1.35897	18173161
ENSRNOG00000002273	497009	NAAA	222.306	0.804988	0.206284	3.90232	9.52738e-05	0.0116378	HIP	GTExv8.ALL.Brain_Amygdala	4	ENSG00000138744	0.695627	0.39123	75940948
ENSRNOG00000002273	497009	NAAA	222.306	0.804988	0.206284	3.90232	9.52738e-05	0.0116378	HIP	GTExv8.ALL.Brain_Anterior_cingulate_cortex_BA24	4	ENSG00000138744	0.0947	1.67116	75940948
ENSRNOG00000002273	497009	NAAA	222.306	0.804988	0.206284	3.90232	9.52738e-05	0.0116378	HIP	GTExv8.ALL.Brain_Caudate_basal_ganglia	4	ENSG00000138744	0.341	0.95123	75940948
ENSRNOG00000002273	497009	NAAA	222.306	0.804988	0.206284	3.90232	9.52738e-05	0.0116378	HIP	GTExv8.ALL.Brain_Cerebellar_Hemisphere	4	ENSG00000138744	0.186	1.3233	75940948
ENSRNOG00000002273	497009	NAAA	222.306	0.804988	0.206284	3.90232	9.52738e-05	0.0116378	HIP	GTExv8.ALL.Brain_Cerebellum	4	ENSG00000138744	0.385	0.8686	75940948
ENSRNOG00000002273	497009	NAAA	222.306	0.804988	0.206284	3.90232	9.52738e-05	0.0116378	HIP	GTExv8.ALL.Brain_Cortex	4	ENSG00000138744	0.221	1.2251	75940948
ENSRNOG00000002273	497009	NAAA	222.306	0.804988	0.206284	3.90232	9.52738e-05	0.0116378	HIP	GTExv8.ALL.Brain_Frontal_Cortex_BA9	4	ENSG00000138744	0.261	1.1247	75940948
ENSRNOG00000002273	497009	NAAA	222.306	0.804988	0.206284	3.90232	9.52738e-05	0.0116378	HIP	GTExv8.ALL.Brain_Hippocampus	4	ENSG00000138744	0.251795	1.146	75940948
ENSRNOG00000002273	497009	NAAA	222.306	0.804988	0.206284	3.90232	9.52738e-05	0.0116378	HIP	GTExv8.ALL.Brain_Hypothalamus	4	ENSG00000138744	0.0733	1.7908	75940948
ENSRNOG00000002273	497009	NAAA	222.306	0.804988	0.206284	3.90232	9.52738e-05	0.0116378	HIP	GTExv8.ALL.Brain_Nucleus_accumbens_basal_ganglia	4	ENSG00000138744	0.0591	1.88716	75940948
ENSRNOG00000002273	497009	NAAA	222.306	0.804988	0.206284	3.90232	9.52738e-05	0.0116378	HIP	GTExv8.ALL.Brain_Putamen_basal_ganglia	4	ENSG00000138744	0.141	1.47387	75940948
ENSRNOG00000002273	497009	NAAA	222.306	0.804988	0.206284	3.90232	9.52738e-05	0.0116378	HIP	GTExv8.ALL.Brain_Substantia_nigra	4	ENSG00000138744	0.913827	0.10821	75940948
ENSRNOG00000004155	287637	SAMD14	591.591	0.788389	0.237967	3.31303	0.000922926	0.0459179	HIP	GTExv8.ALL.Brain_Cerebellar_Hemisphere	17	ENSG00000167100	0.935	0.082	50129881
ENSRNOG00000013526	362423	RASSF4	197.572	0.778952	0.229961	3.38732	0.000705797	0.0409921	HIP	GTExv8.ALL.Brain_Cerebellar_Hemisphere	10	ENSG00000107551	0.0622	-1.86507	44959791
ENSRNOG00000013526	362423	RASSF4	197.572	0.778952	0.229961	3.38732	0.000705797	0.0409921	HIP	GTExv8.ALL.Brain_Cerebellum	10	ENSG00000107551	0.0881	-1.7056	44959791
ENSRNOG00000028243	690315	DERL3	81.687	0.771835	0.209779	3.67928	0.000233898	0.0220854	HIP	GTExv8.ALL.Brain_Anterior_cingulate_cortex_BA24	22	ENSG00000099958	0.0384	2.071	23839011
ENSRNOG00000028243	690315	DERL3	81.687	0.771835	0.209779	3.67928	0.000233898	0.0220854	HIP	GTExv8.ALL.Brain_Cerebellum	22	ENSG00000099958	0.18	1.34113	23839011
ENSRNOG00000042886	691531	RPS28	434.738	0.770272	0.201395	3.82468	0.000130943	0.0144988	HIP	GTExv8.ALL.Brain_Amygdala	19	ENSG00000233927	0.915582	-0.106	8321499
ENSRNOG00000042886	691531	RPS28	434.738	0.770272	0.201395	3.82468	0.000130943	0.0144988	HIP	GTExv8.ALL.Brain_Anterior_cingulate_cortex_BA24	19	ENSG00000233927	0.818092	-0.23	8321499
ENSRNOG00000042886	691531	RPS28	434.738	0.770272	0.201395	3.82468	0.000130943	0.0144988	HIP	GTExv8.ALL.Brain_Caudate_basal_ganglia	19	ENSG00000233927	0.887856	-0.14102	8321499
ENSRNOG00000042886	691531	RPS28	434.738	0.770272	0.201395	3.82468	0.000130943	0.0144988	HIP	GTExv8.ALL.Brain_Cerebellar_Hemisphere	19	ENSG00000233927	0.888	-0.141	8321499
ENSRNOG00000042886	691531	RPS28	434.738	0.770272	0.201395	3.82468	0.000130943	0.0144988	HIP	GTExv8.ALL.Brain_Cerebellum	19	ENSG00000233927	0.887	-0.14242	8321499
ENSRNOG00000042886	691531	RPS28	434.738	0.770272	0.201395	3.82468	0.000130943	0.0144988	HIP	GTExv8.ALL.Brain_Cortex	19	ENSG00000233927	0.876	-0.156559	8321499
ENSRNOG00000042886	691531	RPS28	434.738	0.770272	0.201395	3.82468	0.000130943	0.0144988	HIP	GTExv8.ALL.Brain_Frontal_Cortex_BA9	19	ENSG00000233927	0.959	-0.0509	8321499
ENSRNOG00000042886	691531	RPS28	434.738	0.770272	0.201395	3.82468	0.000130943	0.0144988	HIP	GTExv8.ALL.Brain_Hippocampus	19	ENSG00000233927	0.88787	-0.141	8321499
ENSRNOG00000042886	691531	RPS28	434.738	0.770272	0.201395	3.82468	0.000130943	0.0144988	HIP	GTExv8.ALL.Brain_Hypothalamus	19	ENSG00000233927	0.888	-0.141	8321499
ENSRNOG00000042886	691531	RPS28	434.738	0.770272	0.201395	3.82468	0.000130943	0.0144988	HIP	GTExv8.ALL.Brain_Nucleus_accumbens_basal_ganglia	19	ENSG00000233927	0.858	-0.17858	8321499
ENSRNOG00000042886	691531	RPS28	434.738	0.770272	0.201395	3.82468	0.000130943	0.0144988	HIP	GTExv8.ALL.Brain_Putamen_basal_ganglia	19	ENSG00000233927	0.953	0.05843	8321499
ENSRNOG00000042886	691531	RPS28	434.738	0.770272	0.201395	3.82468	0.000130943	0.0144988	HIP	GTExv8.ALL.Brain_Spinal_cord_cervical_c-1	19	ENSG00000233927	0.939688	-0.0757	8321499
ENSRNOG00000009409	85273	FBXO2	800.069	0.767582	0.233491	3.28741	0.00101112	0.0475908	HIP
ENSRNOG00000032908	24157	ACAA1A	237.95	0.761727	0.220329	3.45723	0.000545756	0.035686	HIP
ENSRNOG00000020197	293669	CD248	136.33	0.747615	0.208345	3.58836	0.000332768	0.0269051	HIP
ENSRNOG00000029528	24250	CBS	1245.71	0.734968	0.186001	3.95142	7.76887e-05	0.0105426	HIP	GTExv8.ALL.Brain_Amygdala	21	ENSG00000160200	0.40812	-0.827	43076942
ENSRNOG00000029528	24250	CBS	1245.71	0.734968	0.186001	3.95142	7.76887e-05	0.0105426	HIP	GTExv8.ALL.Brain_Anterior_cingulate_cortex_BA24	21	ENSG00000160200	0.553	-0.5933	43076942
ENSRNOG00000029528	24250	CBS	1245.71	0.734968	0.186001	3.95142	7.76887e-05	0.0105426	HIP	GTExv8.ALL.Brain_Caudate_basal_ganglia	21	ENSG00000160200	0.37356	-0.88982	43076942
ENSRNOG00000029528	24250	CBS	1245.71	0.734968	0.186001	3.95142	7.76887e-05	0.0105426	HIP	GTExv8.ALL.Brain_Cerebellar_Hemisphere	21	ENSG00000160200	0.48969	-0.6908	43076942
ENSRNOG00000029528	24250	CBS	1245.71	0.734968	0.186001	3.95142	7.76887e-05	0.0105426	HIP	GTExv8.ALL.Brain_Cerebellum	21	ENSG00000160200	0.676886	-0.4167	43076942
ENSRNOG00000029528	24250	CBS	1245.71	0.734968	0.186001	3.95142	7.76887e-05	0.0105426	HIP	GTExv8.ALL.Brain_Cortex	21	ENSG00000160200	0.5525	-0.594	43076942
ENSRNOG00000029528	24250	CBS	1245.71	0.734968	0.186001	3.95142	7.76887e-05	0.0105426	HIP	GTExv8.ALL.Brain_Frontal_Cortex_BA9	21	ENSG00000160200	0.401292	-0.8393	43076942
ENSRNOG00000029528	24250	CBS	1245.71	0.734968	0.186001	3.95142	7.76887e-05	0.0105426	HIP	GTExv8.ALL.Brain_Hippocampus	21	ENSG00000160200	0.58874	-0.541	43076942
ENSRNOG00000029528	24250	CBS	1245.71	0.734968	0.186001	3.95142	7.76887e-05	0.0105426	HIP	GTExv8.ALL.Brain_Hypothalamus	21	ENSG00000160200	0.55251	-0.594	43076942
ENSRNOG00000029528	24250	CBS	1245.71	0.734968	0.186001	3.95142	7.76887e-05	0.0105426	HIP	GTExv8.ALL.Brain_Nucleus_accumbens_basal_ganglia	21	ENSG00000160200	0.528	-0.6304	43076942
ENSRNOG00000029528	24250	CBS	1245.71	0.734968	0.186001	3.95142	7.76887e-05	0.0105426	HIP	GTExv8.ALL.Brain_Putamen_basal_ganglia	21	ENSG00000160200	0.329203	-0.97572	43076942
ENSRNOG00000029528	24250	CBS	1245.71	0.734968	0.186001	3.95142	7.76887e-05	0.0105426	HIP	GTExv8.ALL.Brain_Spinal_cord_cervical_c-1	21	ENSG00000160200	0.552512	-0.594	43076942
ENSRNOG00000029528	24250	CBS	1245.71	0.734968	0.186001	3.95142	7.76887e-05	0.0105426	HIP	GTExv8.ALL.Brain_Substantia_nigra	21	ENSG00000160200	0.529815	-0.6283	43076942
ENSRNOG00000001216	294329	TRPM2	265.664	0.721039	0.202291	3.56437	0.000364737	0.0282315	HIP	GTExv8.ALL.Brain_Caudate_basal_ganglia	21	ENSG00000142185	0.88412	-0.14575	44350162
ENSRNOG00000001216	294329	TRPM2	265.664	0.721039	0.202291	3.56437	0.000364737	0.0282315	HIP	GTExv8.ALL.Brain_Cerebellar_Hemisphere	21	ENSG00000142185	0.99523	0.00597	44350162
ENSRNOG00000001216	294329	TRPM2	265.664	0.721039	0.202291	3.56437	0.000364737	0.0282315	HIP	GTExv8.ALL.Brain_Cerebellum	21	ENSG00000142185	0.980147	0.0249	44350162
ENSRNOG00000001216	294329	TRPM2	265.664	0.721039	0.202291	3.56437	0.000364737	0.0282315	HIP	GTExv8.ALL.Brain_Cortex	21	ENSG00000142185	0.736	-0.3371	44350162
ENSRNOG00000001216	294329	TRPM2	265.664	0.721039	0.202291	3.56437	0.000364737	0.0282315	HIP	GTExv8.ALL.Brain_Frontal_Cortex_BA9	21	ENSG00000142185	0.807231	-0.244	44350162
ENSRNOG00000001216	294329	TRPM2	265.664	0.721039	0.202291	3.56437	0.000364737	0.0282315	HIP	GTExv8.ALL.Brain_Nucleus_accumbens_basal_ganglia	21	ENSG00000142185	0.998	0.00305	44350162
ENSRNOG00000001216	294329	TRPM2	265.664	0.721039	0.202291	3.56437	0.000364737	0.0282315	HIP	GTExv8.ALL.Brain_Putamen_basal_ganglia	21	ENSG00000142185	0.803393	0.24896	44350162
ENSRNOG00000016281	290905	COL4A1	579.231	0.71805	0.207343	3.4631	0.00053398	0.0352725	HIP
ENSRNOG00000017854	54315	UCP2	904.39	0.717198	0.21333	3.36193	0.000774008	0.0436365	HIP	GTExv8.ALL.Brain_Caudate_basal_ganglia	11	ENSG00000175567	0.961	-0.049	73983306
ENSRNOG00000017854	54315	UCP2	904.39	0.717198	0.21333	3.36193	0.000774008	0.0436365	HIP	GTExv8.ALL.Brain_Frontal_Cortex_BA9	11	ENSG00000175567	0.122	1.54618	73983306
ENSRNOG00000017854	54315	UCP2	904.39	0.717198	0.21333	3.36193	0.000774008	0.0436365	HIP	GTExv8.ALL.Brain_Hippocampus	11	ENSG00000175567	0.143	1.46473	73983306
ENSRNOG00000017854	54315	UCP2	904.39	0.717198	0.21333	3.36193	0.000774008	0.0436365	HIP	GTExv8.ALL.Brain_Hypothalamus	11	ENSG00000175567	0.122	1.54618	73983306
ENSRNOG00000017854	54315	UCP2	904.39	0.717198	0.21333	3.36193	0.000774008	0.0436365	HIP	GTExv8.ALL.Brain_Nucleus_accumbens_basal_ganglia	11	ENSG00000175567	0.204	1.269	73983306
ENSRNOG00000017854	54315	UCP2	904.39	0.717198	0.21333	3.36193	0.000774008	0.0436365	HIP	GTExv8.ALL.Brain_Putamen_basal_ganglia	11	ENSG00000175567	0.702	0.38303	73983306
ENSRNOG00000017854	54315	UCP2	904.39	0.717198	0.21333	3.36193	0.000774008	0.0436365	HIP	GTExv8.ALL.Brain_Spinal_cord_cervical_c-1	11	ENSG00000175567	0.137	1.48788	73983306
ENSRNOG00000049437	58920	GPC1	1882.65	0.713405	0.212937	3.35031	0.000807198	0.0442943	HIP	GTExv8.ALL.Brain_Cerebellar_Hemisphere	2	ENSG00000063660	0.0145	2.444	240435670
ENSRNOG00000049437	58920	GPC1	1882.65	0.713405	0.212937	3.35031	0.000807198	0.0442943	HIP	GTExv8.ALL.Brain_Cerebellum	2	ENSG00000063660	0.0414	2.03907	240435670
ENSRNOG00000049437	58920	GPC1	1882.65	0.713405	0.212937	3.35031	0.000807198	0.0442943	HIP	GTExv8.ALL.Brain_Spinal_cord_cervical_c-1	2	ENSG00000063660	0.605	0.51652	240435670
ENSRNOG00000036695	303746	MRPL12	371.021	0.712714	0.185797	3.83597	0.000125069	0.0140094	HIP	GTExv8.ALL.Brain_Caudate_basal_ganglia	17	ENSG00000262814	0.72	0.358	81703356
ENSRNOG00000036695	303746	MRPL12	371.021	0.712714	0.185797	3.83597	0.000125069	0.0140094	HIP	GTExv8.ALL.Brain_Cerebellar_Hemisphere	17	ENSG00000262814	0.907	0.116723	81703356
ENSRNOG00000036695	303746	MRPL12	371.021	0.712714	0.185797	3.83597	0.000125069	0.0140094	HIP	GTExv8.ALL.Brain_Cortex	17	ENSG00000262814	0.291	1.055	81703356
ENSRNOG00000036695	303746	MRPL12	371.021	0.712714	0.185797	3.83597	0.000125069	0.0140094	HIP	GTExv8.ALL.Brain_Putamen_basal_ganglia	17	ENSG00000262814	0.998	-0.00304	81703356
ENSRNOG00000036695	303746	MRPL12	371.021	0.712714	0.185797	3.83597	0.000125069	0.0140094	HIP	GTExv8.ALL.Brain_Substantia_nigra	17	ENSG00000262814	0.106	1.6182	81703356
ENSRNOG00000008190	246246	PNPLA7	525.551	0.681558	0.187236	3.64011	0.000272524	0.0239681	HIP	GTExv8.ALL.Brain_Caudate_basal_ganglia	9	ENSG00000130653	0.387	0.865	137550533
ENSRNOG00000008190	246246	PNPLA7	525.551	0.681558	0.187236	3.64011	0.000272524	0.0239681	HIP	GTExv8.ALL.Brain_Cerebellar_Hemisphere	9	ENSG00000130653	0.000763	3.366	137550533
ENSRNOG00000008190	246246	PNPLA7	525.551	0.681558	0.187236	3.64011	0.000272524	0.0239681	HIP	GTExv8.ALL.Brain_Cerebellum	9	ENSG00000130653	0.00666	2.71342	137550533
ENSRNOG00000008190	246246	PNPLA7	525.551	0.681558	0.187236	3.64011	0.000272524	0.0239681	HIP	GTExv8.ALL.Brain_Cortex	9	ENSG00000130653	0.467	0.72712	137550533
ENSRNOG00000008190	246246	PNPLA7	525.551	0.681558	0.187236	3.64011	0.000272524	0.0239681	HIP	GTExv8.ALL.Brain_Frontal_Cortex_BA9	9	ENSG00000130653	0.573	0.5635	137550533
ENSRNOG00000008190	246246	PNPLA7	525.551	0.681558	0.187236	3.64011	0.000272524	0.0239681	HIP	GTExv8.ALL.Brain_Hippocampus	9	ENSG00000130653	0.0214	2.30153	137550533
ENSRNOG00000008190	246246	PNPLA7	525.551	0.681558	0.187236	3.64011	0.000272524	0.0239681	HIP	GTExv8.ALL.Brain_Hypothalamus	9	ENSG00000130653	0.0476	1.981	137550533
ENSRNOG00000008190	246246	PNPLA7	525.551	0.681558	0.187236	3.64011	0.000272524	0.0239681	HIP	GTExv8.ALL.Brain_Nucleus_accumbens_basal_ganglia	9	ENSG00000130653	0.478	0.709	137550533
ENSRNOG00000008190	246246	PNPLA7	525.551	0.681558	0.187236	3.64011	0.000272524	0.0239681	HIP	GTExv8.ALL.Brain_Putamen_basal_ganglia	9	ENSG00000130653	0.283	1.0745	137550533
ENSRNOG00000008190	246246	PNPLA7	525.551	0.681558	0.187236	3.64011	0.000272524	0.0239681	HIP	GTExv8.ALL.Brain_Spinal_cord_cervical_c-1	9	ENSG00000130653	0.000548	3.45637	137550533
ENSRNOG00000008190	246246	PNPLA7	525.551	0.681558	0.187236	3.64011	0.000272524	0.0239681	HIP	GTExv8.ALL.Brain_Substantia_nigra	9	ENSG00000130653	0.00555	2.7733	137550533
ENSRNOG00000048812	24404	GPX1	399.541	0.653105	0.200043	3.26483	0.00109531	0.0492192	HIP	GTExv8.ALL.Brain_Amygdala	3	ENSG00000233276	5.11e-12	6.9024	49358599
ENSRNOG00000048812	24404	GPX1	399.541	0.653105	0.200043	3.26483	0.00109531	0.0492192	HIP	GTExv8.ALL.Brain_Anterior_cingulate_cortex_BA24	3	ENSG00000233276	7.34e-12	6.8509	49358599
ENSRNOG00000048812	24404	GPX1	399.541	0.653105	0.200043	3.26483	0.00109531	0.0492192	HIP	GTExv8.ALL.Brain_Caudate_basal_ganglia	3	ENSG00000233276	1.78e-13	7.364	49358599
ENSRNOG00000048812	24404	GPX1	399.541	0.653105	0.200043	3.26483	0.00109531	0.0492192	HIP	GTExv8.ALL.Brain_Cerebellar_Hemisphere	3	ENSG00000233276	4.05e-17	8.41141	49358599
ENSRNOG00000048812	24404	GPX1	399.541	0.653105	0.200043	3.26483	0.00109531	0.0492192	HIP	GTExv8.ALL.Brain_Cerebellum	3	ENSG00000233276	5.48e-18	8.6429	49358599
ENSRNOG00000048812	24404	GPX1	399.541	0.653105	0.200043	3.26483	0.00109531	0.0492192	HIP	GTExv8.ALL.Brain_Cortex	3	ENSG00000233276	7.79e-17	8.33438	49358599
ENSRNOG00000048812	24404	GPX1	399.541	0.653105	0.200043	3.26483	0.00109531	0.0492192	HIP	GTExv8.ALL.Brain_Frontal_Cortex_BA9	3	ENSG00000233276	1.09e-18	8.8254	49358599
ENSRNOG00000048812	24404	GPX1	399.541	0.653105	0.200043	3.26483	0.00109531	0.0492192	HIP	GTExv8.ALL.Brain_Hippocampus	3	ENSG00000233276	4.44e-14	7.5474	49358599
ENSRNOG00000048812	24404	GPX1	399.541	0.653105	0.200043	3.26483	0.00109531	0.0492192	HIP	GTExv8.ALL.Brain_Hypothalamus	3	ENSG00000233276	3.53e-16	8.1538	49358599
ENSRNOG00000048812	24404	GPX1	399.541	0.653105	0.200043	3.26483	0.00109531	0.0492192	HIP	GTExv8.ALL.Brain_Nucleus_accumbens_basal_ganglia	3	ENSG00000233276	9.08e-15	7.75152	49358599
ENSRNOG00000048812	24404	GPX1	399.541	0.653105	0.200043	3.26483	0.00109531	0.0492192	HIP	GTExv8.ALL.Brain_Putamen_basal_ganglia	3	ENSG00000233276	1.41e-14	7.69557	49358599
ENSRNOG00000007939	315085	NAPRT	158.683	0.647021	0.190673	3.39335	0.000690435	0.0403169	HIP	GTExv8.ALL.Brain_Amygdala	8	ENSG00000147813	0.38986	0.859871	143578356
ENSRNOG00000007939	315085	NAPRT	158.683	0.647021	0.190673	3.39335	0.000690435	0.0403169	HIP	GTExv8.ALL.Brain_Anterior_cingulate_cortex_BA24	8	ENSG00000147813	0.168699	1.3764	143578356
ENSRNOG00000007939	315085	NAPRT	158.683	0.647021	0.190673	3.39335	0.000690435	0.0403169	HIP	GTExv8.ALL.Brain_Caudate_basal_ganglia	8	ENSG00000147813	0.182	1.3334	143578356
ENSRNOG00000007939	315085	NAPRT	158.683	0.647021	0.190673	3.39335	0.000690435	0.0403169	HIP	GTExv8.ALL.Brain_Cerebellar_Hemisphere	8	ENSG00000147813	0.463	0.73426	143578356
ENSRNOG00000007939	315085	NAPRT	158.683	0.647021	0.190673	3.39335	0.000690435	0.0403169	HIP	GTExv8.ALL.Brain_Cerebellum	8	ENSG00000147813	0.5	0.6746	143578356
ENSRNOG00000007939	315085	NAPRT	158.683	0.647021	0.190673	3.39335	0.000690435	0.0403169	HIP	GTExv8.ALL.Brain_Cortex	8	ENSG00000147813	0.13	1.5136	143578356
ENSRNOG00000007939	315085	NAPRT	158.683	0.647021	0.190673	3.39335	0.000690435	0.0403169	HIP	GTExv8.ALL.Brain_Frontal_Cortex_BA9	8	ENSG00000147813	0.231	1.19734	143578356
ENSRNOG00000007939	315085	NAPRT	158.683	0.647021	0.190673	3.39335	0.000690435	0.0403169	HIP	GTExv8.ALL.Brain_Hippocampus	8	ENSG00000147813	0.302821	1.0304	143578356
ENSRNOG00000007939	315085	NAPRT	158.683	0.647021	0.190673	3.39335	0.000690435	0.0403169	HIP	GTExv8.ALL.Brain_Hypothalamus	8	ENSG00000147813	0.166696	1.3829	143578356
ENSRNOG00000007939	315085	NAPRT	158.683	0.647021	0.190673	3.39335	0.000690435	0.0403169	HIP	GTExv8.ALL.Brain_Nucleus_accumbens_basal_ganglia	8	ENSG00000147813	0.36529	0.9053	143578356
ENSRNOG00000007939	315085	NAPRT	158.683	0.647021	0.190673	3.39335	0.000690435	0.0403169	HIP	GTExv8.ALL.Brain_Putamen_basal_ganglia	8	ENSG00000147813	0.315	1.0055	143578356
ENSRNOG00000007939	315085	NAPRT	158.683	0.647021	0.190673	3.39335	0.000690435	0.0403169	HIP	GTExv8.ALL.Brain_Spinal_cord_cervical_c-1	8	ENSG00000147813	0.538779	0.6147	143578356
ENSRNOG00000007939	315085	NAPRT	158.683	0.647021	0.190673	3.39335	0.000690435	0.0403169	HIP	GTExv8.ALL.Brain_Substantia_nigra	8	ENSG00000147813	0.277653	1.08561	143578356
ENSRNOG00000009243	315594	OAF	506.559	0.645414	0.173242	3.7255	0.000194929	0.0192317	HIP	GTExv8.ALL.Brain_Caudate_basal_ganglia	11	ENSG00000184232	0.652	-0.451	120210766
ENSRNOG00000009243	315594	OAF	506.559	0.645414	0.173242	3.7255	0.000194929	0.0192317	HIP	GTExv8.ALL.Brain_Cortex	11	ENSG00000184232	0.626	0.4876	120210766
ENSRNOG00000009243	315594	OAF	506.559	0.645414	0.173242	3.7255	0.000194929	0.0192317	HIP	GTExv8.ALL.Brain_Frontal_Cortex_BA9	11	ENSG00000184232	0.652	-0.451	120210766
ENSRNOG00000009243	315594	OAF	506.559	0.645414	0.173242	3.7255	0.000194929	0.0192317	HIP	GTExv8.ALL.Brain_Hippocampus	11	ENSG00000184232	0.652	-0.451	120210766
ENSRNOG00000009243	315594	OAF	506.559	0.645414	0.173242	3.7255	0.000194929	0.0192317	HIP	GTExv8.ALL.Brain_Putamen_basal_ganglia	11	ENSG00000184232	0.741	-0.33026	120210766
ENSRNOG00000020590	57025	ADAM15	772.598	0.64125	0.178882	3.58476	0.000337385	0.0269051	HIP	GTExv8.ALL.Brain_Cerebellar_Hemisphere	1	ENSG00000143537	0.898	0.12758	155050565
ENSRNOG00000020590	57025	ADAM15	772.598	0.64125	0.178882	3.58476	0.000337385	0.0269051	HIP	GTExv8.ALL.Brain_Cerebellum	1	ENSG00000143537	0.576	-0.55993	155050565
ENSRNOG00000020590	57025	ADAM15	772.598	0.64125	0.178882	3.58476	0.000337385	0.0269051	HIP	GTExv8.ALL.Brain_Cortex	1	ENSG00000143537	0.533	-0.62366	155050565
ENSRNOG00000020590	57025	ADAM15	772.598	0.64125	0.178882	3.58476	0.000337385	0.0269051	HIP	GTExv8.ALL.Brain_Frontal_Cortex_BA9	1	ENSG00000143537	0.521	-0.6413	155050565
ENSRNOG00000020590	57025	ADAM15	772.598	0.64125	0.178882	3.58476	0.000337385	0.0269051	HIP	GTExv8.ALL.Brain_Hippocampus	1	ENSG00000143537	0.681	-0.411	155050565
ENSRNOG00000020590	57025	ADAM15	772.598	0.64125	0.178882	3.58476	0.000337385	0.0269051	HIP	GTExv8.ALL.Brain_Spinal_cord_cervical_c-1	1	ENSG00000143537	0.778	-0.282558	155050565
ENSRNOG00000020083	363285	SCLY	132.04	0.639807	0.187298	3.41597	0.000635542	0.038816	HIP	GTExv8.ALL.Brain_Amygdala	2	ENSG00000132330	0.144	1.461	238060888
ENSRNOG00000020083	363285	SCLY	132.04	0.639807	0.187298	3.41597	0.000635542	0.038816	HIP	GTExv8.ALL.Brain_Anterior_cingulate_cortex_BA24	2	ENSG00000132330	0.0611	1.87306	238060888
ENSRNOG00000020083	363285	SCLY	132.04	0.639807	0.187298	3.41597	0.000635542	0.038816	HIP	GTExv8.ALL.Brain_Caudate_basal_ganglia	2	ENSG00000132330	0.284	1.0718	238060888
ENSRNOG00000020083	363285	SCLY	132.04	0.639807	0.187298	3.41597	0.000635542	0.038816	HIP	GTExv8.ALL.Brain_Cerebellar_Hemisphere	2	ENSG00000132330	0.167	1.3812	238060888
ENSRNOG00000020083	363285	SCLY	132.04	0.639807	0.187298	3.41597	0.000635542	0.038816	HIP	GTExv8.ALL.Brain_Cerebellum	2	ENSG00000132330	0.0153	2.42423	238060888
ENSRNOG00000020083	363285	SCLY	132.04	0.639807	0.187298	3.41597	0.000635542	0.038816	HIP	GTExv8.ALL.Brain_Cortex	2	ENSG00000132330	0.0737	1.78817	238060888
ENSRNOG00000020083	363285	SCLY	132.04	0.639807	0.187298	3.41597	0.000635542	0.038816	HIP	GTExv8.ALL.Brain_Frontal_Cortex_BA9	2	ENSG00000132330	0.0455	1.9998	238060888
ENSRNOG00000020083	363285	SCLY	132.04	0.639807	0.187298	3.41597	0.000635542	0.038816	HIP	GTExv8.ALL.Brain_Nucleus_accumbens_basal_ganglia	2	ENSG00000132330	0.0466	1.99	238060888
ENSRNOG00000020083	363285	SCLY	132.04	0.639807	0.187298	3.41597	0.000635542	0.038816	HIP	GTExv8.ALL.Brain_Putamen_basal_ganglia	2	ENSG00000132330	0.0933	1.67799	238060888
ENSRNOG00000020083	363285	SCLY	132.04	0.639807	0.187298	3.41597	0.000635542	0.038816	HIP	GTExv8.ALL.Brain_Spinal_cord_cervical_c-1	2	ENSG00000132330	0.144	1.46255	238060888
ENSRNOG00000020083	363285	SCLY	132.04	0.639807	0.187298	3.41597	0.000635542	0.038816	HIP	GTExv8.ALL.Brain_Substantia_nigra	2	ENSG00000132330	0.113	1.58475	238060888
ENSRNOG00000015762	297432	ABTB1	185.584	0.634658	0.180082	3.52426	0.000424664	0.0308209	HIP
ENSRNOG00000001888	303798	ARVCF	329.539	0.628371	0.163618	3.84047	0.000122801	0.0139522	HIP	GTExv8.ALL.Brain_Cerebellar_Hemisphere	22	ENSG00000099889	0.00506	-2.803	20016807
ENSRNOG00000001888	303798	ARVCF	329.539	0.628371	0.163618	3.84047	0.000122801	0.0139522	HIP	GTExv8.ALL.Brain_Cerebellum	22	ENSG00000099889	5.73e-06	-4.536	20016807
ENSRNOG00000001888	303798	ARVCF	329.539	0.628371	0.163618	3.84047	0.000122801	0.0139522	HIP	GTExv8.ALL.Brain_Hippocampus	22	ENSG00000099889	0.795	0.25976	20016807
ENSRNOG00000001888	303798	ARVCF	329.539	0.628371	0.163618	3.84047	0.000122801	0.0139522	HIP	GTExv8.ALL.Brain_Putamen_basal_ganglia	22	ENSG00000099889	0.133	1.50357	20016807
ENSRNOG00000001888	303798	ARVCF	329.539	0.628371	0.163618	3.84047	0.000122801	0.0139522	HIP	GTExv8.ALL.Brain_Substantia_nigra	22	ENSG00000099889	0.489	-0.692	20016807
ENSRNOG00000031930	24331	CELA1	173.475	0.624624	0.173844	3.59301	0.000326883	0.0269051	HIP
ENSRNOG00000020657	85385	SHC1	232.71	0.616333	0.162648	3.78936	0.000151034	0.0155349	HIP
ENSRNOG00000021255	308652	SMOX	664.009	0.609403	0.183094	3.32835	0.000873605	0.0457054	HIP
ENSRNOG00000021031	29143	GRN	891.841	0.605614	0.122554	4.94161	7.74798e-07	0.000441663	HIP	GTExv8.ALL.Brain_Caudate_basal_ganglia	17	ENSG00000030582	0.31	1.01582	44345085
ENSRNOG00000021031	29143	GRN	891.841	0.605614	0.122554	4.94161	7.74798e-07	0.000441663	HIP	GTExv8.ALL.Brain_Frontal_Cortex_BA9	17	ENSG00000030582	0.00188	3.10915	44345085
ENSRNOG00000021031	29143	GRN	891.841	0.605614	0.122554	4.94161	7.74798e-07	0.000441663	HIP	GTExv8.ALL.Brain_Hypothalamus	17	ENSG00000030582	0.0753	-1.7788	44345085
ENSRNOG00000021031	29143	GRN	891.841	0.605614	0.122554	4.94161	7.74798e-07	0.000441663	HIP	GTExv8.ALL.Brain_Putamen_basal_ganglia	17	ENSG00000030582	0.959	0.05106	44345085
ENSRNOG00000020994	360636	SLC25A39	554.344	0.568895	0.100995	5.63288	1.77223e-08	2.72764e-05	HIP	GTExv8.ALL.Brain_Amygdala	17	ENSG00000013306	0.000131	3.82448	44324869
ENSRNOG00000020994	360636	SLC25A39	554.344	0.568895	0.100995	5.63288	1.77223e-08	2.72764e-05	HIP	GTExv8.ALL.Brain_Caudate_basal_ganglia	17	ENSG00000013306	8.95e-05	3.91747	44324869
ENSRNOG00000020994	360636	SLC25A39	554.344	0.568895	0.100995	5.63288	1.77223e-08	2.72764e-05	HIP	GTExv8.ALL.Brain_Cerebellar_Hemisphere	17	ENSG00000013306	3.81e-05	4.11871	44324869
ENSRNOG00000020994	360636	SLC25A39	554.344	0.568895	0.100995	5.63288	1.77223e-08	2.72764e-05	HIP	GTExv8.ALL.Brain_Cerebellum	17	ENSG00000013306	0.000193	3.72845	44324869
ENSRNOG00000020994	360636	SLC25A39	554.344	0.568895	0.100995	5.63288	1.77223e-08	2.72764e-05	HIP	GTExv8.ALL.Brain_Cortex	17	ENSG00000013306	9.74e-05	3.897	44324869
ENSRNOG00000020994	360636	SLC25A39	554.344	0.568895	0.100995	5.63288	1.77223e-08	2.72764e-05	HIP	GTExv8.ALL.Brain_Frontal_Cortex_BA9	17	ENSG00000013306	0.000131	3.82448	44324869
ENSRNOG00000020994	360636	SLC25A39	554.344	0.568895	0.100995	5.63288	1.77223e-08	2.72764e-05	HIP	GTExv8.ALL.Brain_Hippocampus	17	ENSG00000013306	0.000131	3.8245	44324869
ENSRNOG00000020994	360636	SLC25A39	554.344	0.568895	0.100995	5.63288	1.77223e-08	2.72764e-05	HIP	GTExv8.ALL.Brain_Hypothalamus	17	ENSG00000013306	0.000102	3.8865	44324869
ENSRNOG00000020994	360636	SLC25A39	554.344	0.568895	0.100995	5.63288	1.77223e-08	2.72764e-05	HIP	GTExv8.ALL.Brain_Nucleus_accumbens_basal_ganglia	17	ENSG00000013306	0.025	2.24113	44324869
ENSRNOG00000020994	360636	SLC25A39	554.344	0.568895	0.100995	5.63288	1.77223e-08	2.72764e-05	HIP	GTExv8.ALL.Brain_Putamen_basal_ganglia	17	ENSG00000013306	0.000279	3.6342	44324869
ENSRNOG00000020994	360636	SLC25A39	554.344	0.568895	0.100995	5.63288	1.77223e-08	2.72764e-05	HIP	GTExv8.ALL.Brain_Spinal_cord_cervical_c-1	17	ENSG00000013306	0.000873	3.32866	44324869
ENSRNOG00000000903	59085	ASL	171.932	0.566197	0.152191	3.7203	0.00019899	0.0195073	HIP	GTExv8.ALL.Brain_Anterior_cingulate_cortex_BA24	7	ENSG00000126522	0.506666	0.664038	66075797
ENSRNOG00000000903	59085	ASL	171.932	0.566197	0.152191	3.7203	0.00019899	0.0195073	HIP	GTExv8.ALL.Brain_Cerebellar_Hemisphere	7	ENSG00000126522	0.808406	0.24248	66075797
ENSRNOG00000000903	59085	ASL	171.932	0.566197	0.152191	3.7203	0.00019899	0.0195073	HIP	GTExv8.ALL.Brain_Cerebellum	7	ENSG00000126522	0.444	-0.764633	66075797
ENSRNOG00000000903	59085	ASL	171.932	0.566197	0.152191	3.7203	0.00019899	0.0195073	HIP	GTExv8.ALL.Brain_Spinal_cord_cervical_c-1	7	ENSG00000126522	0.384	0.8703	66075797
ENSRNOG00000000903	59085	ASL	171.932	0.566197	0.152191	3.7203	0.00019899	0.0195073	HIP	GTExv8.ALL.Brain_Substantia_nigra	7	ENSG00000126522	0.0255	2.233	66075797
ENSRNOG00000027498	303702	ENGASE	170.895	0.563273	0.172676	3.26203	0.00110617	0.0492192	HIP
ENSRNOG00000022698	304529	VSIG10	75.5594	0.561195	0.171143	3.27911	0.00104136	0.0481311	HIP	GTExv8.ALL.Brain_Caudate_basal_ganglia	12	ENSG00000176834	0.0968	-1.6605	118135856
ENSRNOG00000022698	304529	VSIG10	75.5594	0.561195	0.171143	3.27911	0.00104136	0.0481311	HIP	GTExv8.ALL.Brain_Cerebellar_Hemisphere	12	ENSG00000176834	0.00763	-2.6679	118135856
ENSRNOG00000022698	304529	VSIG10	75.5594	0.561195	0.171143	3.27911	0.00104136	0.0481311	HIP	GTExv8.ALL.Brain_Cerebellum	12	ENSG00000176834	0.00563	-2.76847	118135856
ENSRNOG00000022698	304529	VSIG10	75.5594	0.561195	0.171143	3.27911	0.00104136	0.0481311	HIP	GTExv8.ALL.Brain_Cortex	12	ENSG00000176834	0.631	0.48045	118135856
ENSRNOG00000047307	313173	CNTFR	605.889	0.555725	0.13959	3.98112	6.85925e-05	0.00968539	HIP	GTExv8.ALL.Brain_Hypothalamus	9	ENSG00000122756	0.277	-1.086	34590139
ENSRNOG00000023972	306628	COL4A2	593.699	0.551066	0.128591	4.28541	1.824e-05	0.00388938	HIP
ENSRNOG00000019453	25538	RPS5	1679.32	0.547269	0.155337	3.5231	0.000426538	0.0308209	HIP	GTExv8.ALL.Brain_Cortex	19	ENSG00000083845	0.722	0.356	58386399
ENSRNOG00000019453	25538	RPS5	1679.32	0.547269	0.155337	3.5231	0.000426538	0.0308209	HIP	GTExv8.ALL.Brain_Putamen_basal_ganglia	19	ENSG00000083845	0.215	1.24122	58386399
ENSRNOG00000019453	25538	RPS5	1679.32	0.547269	0.155337	3.5231	0.000426538	0.0308209	HIP	GTExv8.ALL.Brain_Substantia_nigra	19	ENSG00000083845	0.881	-0.1491	58386399
ENSRNOG00000021032	308589	SPHK2	414.635	0.532053	0.141594	3.75759	0.000171554	0.0172929	HIP	GTExv8.ALL.Brain_Anterior_cingulate_cortex_BA24	19	ENSG00000063176	0.090073	1.69501	48624132
ENSRNOG00000021032	308589	SPHK2	414.635	0.532053	0.141594	3.75759	0.000171554	0.0172929	HIP	GTExv8.ALL.Brain_Caudate_basal_ganglia	19	ENSG00000063176	0.973385	0.03336	48624132
ENSRNOG00000002997	116501	NHERF2	594.313	0.527371	0.150406	3.50632	0.000454347	0.0319309	HIP
ENSRNOG00000025443	362245	MAP1LC3A	947.962	0.527161	0.152618	3.45411	0.000552107	0.035686	HIP	GTExv8.ALL.Brain_Amygdala	20	ENSG00000101460	0.201	1.279	34546853
ENSRNOG00000025443	362245	MAP1LC3A	947.962	0.527161	0.152618	3.45411	0.000552107	0.035686	HIP	GTExv8.ALL.Brain_Anterior_cingulate_cortex_BA24	20	ENSG00000101460	0.771	0.2914	34546853
ENSRNOG00000025443	362245	MAP1LC3A	947.962	0.527161	0.152618	3.45411	0.000552107	0.035686	HIP	GTExv8.ALL.Brain_Caudate_basal_ganglia	20	ENSG00000101460	0.796	-0.2584	34546853
ENSRNOG00000025443	362245	MAP1LC3A	947.962	0.527161	0.152618	3.45411	0.000552107	0.035686	HIP	GTExv8.ALL.Brain_Cerebellar_Hemisphere	20	ENSG00000101460	0.784	-0.2744	34546853
ENSRNOG00000025443	362245	MAP1LC3A	947.962	0.527161	0.152618	3.45411	0.000552107	0.035686	HIP	GTExv8.ALL.Brain_Cerebellum	20	ENSG00000101460	0.755	-0.3125	34546853
ENSRNOG00000025443	362245	MAP1LC3A	947.962	0.527161	0.152618	3.45411	0.000552107	0.035686	HIP	GTExv8.ALL.Brain_Cortex	20	ENSG00000101460	0.829	0.2165	34546853
ENSRNOG00000025443	362245	MAP1LC3A	947.962	0.527161	0.152618	3.45411	0.000552107	0.035686	HIP	GTExv8.ALL.Brain_Frontal_Cortex_BA9	20	ENSG00000101460	0.662	-0.4377	34546853
ENSRNOG00000025443	362245	MAP1LC3A	947.962	0.527161	0.152618	3.45411	0.000552107	0.035686	HIP	GTExv8.ALL.Brain_Hippocampus	20	ENSG00000101460	0.655	0.44709	34546853
ENSRNOG00000025443	362245	MAP1LC3A	947.962	0.527161	0.152618	3.45411	0.000552107	0.035686	HIP	GTExv8.ALL.Brain_Hypothalamus	20	ENSG00000101460	0.703765	-0.3802	34546853
ENSRNOG00000025443	362245	MAP1LC3A	947.962	0.527161	0.152618	3.45411	0.000552107	0.035686	HIP	GTExv8.ALL.Brain_Nucleus_accumbens_basal_ganglia	20	ENSG00000101460	0.815	-0.2342	34546853
ENSRNOG00000025443	362245	MAP1LC3A	947.962	0.527161	0.152618	3.45411	0.000552107	0.035686	HIP	GTExv8.ALL.Brain_Putamen_basal_ganglia	20	ENSG00000101460	0.742	-0.3289	34546853
ENSRNOG00000016846	366508	PIK3CD	217.801	0.525165	0.160753	3.26691	0.00108729	0.0490748	HIP	GTExv8.ALL.Brain_Amygdala	1	ENSG00000171608	0.0873	-1.70971	9651731
ENSRNOG00000016846	366508	PIK3CD	217.801	0.525165	0.160753	3.26691	0.00108729	0.0490748	HIP	GTExv8.ALL.Brain_Caudate_basal_ganglia	1	ENSG00000171608	0.998	-0.00193	9651731
ENSRNOG00000016846	366508	PIK3CD	217.801	0.525165	0.160753	3.26691	0.00108729	0.0490748	HIP	GTExv8.ALL.Brain_Cerebellar_Hemisphere	1	ENSG00000171608	0.294	1.04939	9651731
ENSRNOG00000016846	366508	PIK3CD	217.801	0.525165	0.160753	3.26691	0.00108729	0.0490748	HIP	GTExv8.ALL.Brain_Cerebellum	1	ENSG00000171608	0.105	-1.623	9651731
ENSRNOG00000016846	366508	PIK3CD	217.801	0.525165	0.160753	3.26691	0.00108729	0.0490748	HIP	GTExv8.ALL.Brain_Cortex	1	ENSG00000171608	0.0838	-1.72887	9651731
ENSRNOG00000016846	366508	PIK3CD	217.801	0.525165	0.160753	3.26691	0.00108729	0.0490748	HIP	GTExv8.ALL.Brain_Frontal_Cortex_BA9	1	ENSG00000171608	0.105	-1.623	9651731
ENSRNOG00000015320	171082	ATP5MC2	1436.87	0.514836	0.143011	3.59999	0.000318234	0.0266393	HIP	GTExv8.ALL.Brain_Amygdala	12	ENSG00000135390	0.213	1.245	53677407
ENSRNOG00000015320	171082	ATP5MC2	1436.87	0.514836	0.143011	3.59999	0.000318234	0.0266393	HIP	GTExv8.ALL.Brain_Anterior_cingulate_cortex_BA24	12	ENSG00000135390	0.196	1.293	53677407
ENSRNOG00000015320	171082	ATP5MC2	1436.87	0.514836	0.143011	3.59999	0.000318234	0.0266393	HIP	GTExv8.ALL.Brain_Caudate_basal_ganglia	12	ENSG00000135390	0.196	1.293	53677407
ENSRNOG00000015320	171082	ATP5MC2	1436.87	0.514836	0.143011	3.59999	0.000318234	0.0266393	HIP	GTExv8.ALL.Brain_Cerebellar_Hemisphere	12	ENSG00000135390	0.174	1.35822	53677407
ENSRNOG00000015320	171082	ATP5MC2	1436.87	0.514836	0.143011	3.59999	0.000318234	0.0266393	HIP	GTExv8.ALL.Brain_Cerebellum	12	ENSG00000135390	0.155	1.423	53677407
ENSRNOG00000015320	171082	ATP5MC2	1436.87	0.514836	0.143011	3.59999	0.000318234	0.0266393	HIP	GTExv8.ALL.Brain_Cortex	12	ENSG00000135390	0.168	1.378	53677407
ENSRNOG00000015320	171082	ATP5MC2	1436.87	0.514836	0.143011	3.59999	0.000318234	0.0266393	HIP	GTExv8.ALL.Brain_Frontal_Cortex_BA9	12	ENSG00000135390	0.102	1.635	53677407
ENSRNOG00000015320	171082	ATP5MC2	1436.87	0.514836	0.143011	3.59999	0.000318234	0.0266393	HIP	GTExv8.ALL.Brain_Hippocampus	12	ENSG00000135390	0.18	1.3408	53677407
ENSRNOG00000015320	171082	ATP5MC2	1436.87	0.514836	0.143011	3.59999	0.000318234	0.0266393	HIP	GTExv8.ALL.Brain_Hypothalamus	12	ENSG00000135390	0.168	1.378	53677407
ENSRNOG00000015320	171082	ATP5MC2	1436.87	0.514836	0.143011	3.59999	0.000318234	0.0266393	HIP	GTExv8.ALL.Brain_Nucleus_accumbens_basal_ganglia	12	ENSG00000135390	0.179	1.3446	53677407
ENSRNOG00000015320	171082	ATP5MC2	1436.87	0.514836	0.143011	3.59999	0.000318234	0.0266393	HIP	GTExv8.ALL.Brain_Putamen_basal_ganglia	12	ENSG00000135390	0.196	1.293	53677407
ENSRNOG00000015320	171082	ATP5MC2	1436.87	0.514836	0.143011	3.59999	0.000318234	0.0266393	HIP	GTExv8.ALL.Brain_Spinal_cord_cervical_c-1	12	ENSG00000135390	0.196	1.293	53677407
ENSRNOG00000015320	171082	ATP5MC2	1436.87	0.514836	0.143011	3.59999	0.000318234	0.0266393	HIP	GTExv8.ALL.Brain_Substantia_nigra	12	ENSG00000135390	0.168	1.378	53677407
ENSRNOG00000013907	307740	SALL1	635.762	0.507756	0.153221	3.31388	0.000920105	0.0459179	HIP
ENSRNOG00000007089	63865	LGMN	1499.52	0.497736	0.0859213	5.79292	6.9172e-09	1.408e-05	HIP	GTExv8.ALL.Brain_Cerebellar_Hemisphere	14	ENSG00000100600	0.485	-0.69828	92748701
ENSRNOG00000006542	170667	ATP6V0C	9820.51	0.485303	0.147101	3.29911	0.000969912	0.0466369	HIP
ENSRNOG00000018552	301067	SLC25A38	297.558	0.483904	0.139367	3.47216	0.000516286	0.0343989	HIP	GTExv8.ALL.Brain_Frontal_Cortex_BA9	3	ENSG00000144659	0.646	-0.4597	39383347
ENSRNOG00000047052	301117	CLPP	392.68	0.481682	0.138548	3.47664	0.000507743	0.0339768	HIP	GTExv8.ALL.Brain_Amygdala	19	ENSG00000125656	0.942576	0.07203	6361451
ENSRNOG00000047052	301117	CLPP	392.68	0.481682	0.138548	3.47664	0.000507743	0.0339768	HIP	GTExv8.ALL.Brain_Hippocampus	19	ENSG00000125656	0.950563	0.062	6361451
ENSRNOG00000047052	301117	CLPP	392.68	0.481682	0.138548	3.47664	0.000507743	0.0339768	HIP	GTExv8.ALL.Brain_Putamen_basal_ganglia	19	ENSG00000125656	0.951	0.062	6361451
ENSRNOG00000004276	360606	ITGA3	289.142	0.478739	0.143258	3.3418	0.000832358	0.0442943	HIP	GTExv8.ALL.Brain_Cerebellar_Hemisphere	17	ENSG00000005884	0.324	-0.987	50055967
ENSRNOG00000004276	360606	ITGA3	289.142	0.478739	0.143258	3.3418	0.000832358	0.0442943	HIP	GTExv8.ALL.Brain_Cerebellum	17	ENSG00000005884	0.244	-1.16492	50055967
ENSRNOG00000004276	360606	ITGA3	289.142	0.478739	0.143258	3.3418	0.000832358	0.0442943	HIP	GTExv8.ALL.Brain_Putamen_basal_ganglia	17	ENSG00000005884	0.161	-1.40077	50055967
ENSRNOG00000016143	362436	GPR162	1974.36	0.473771	0.129582	3.65614	0.000256043	0.0230453	HIP
ENSRNOG00000019918	287711	COASY	345.426	0.473396	0.141199	3.35268	0.000800333	0.0442943	HIP	GTExv8.ALL.Brain_Cerebellum	17	ENSG00000068120	0.283	-1.07448	42561466
ENSRNOG00000010370	363599	TNIP1	801.017	0.467927	0.139255	3.36021	0.000778826	0.043676	HIP	GTExv8.ALL.Brain_Cerebellar_Hemisphere	5	ENSG00000145901	0.624	0.4907	151093576
ENSRNOG00000010370	363599	TNIP1	801.017	0.467927	0.139255	3.36021	0.000778826	0.043676	HIP	GTExv8.ALL.Brain_Cerebellum	5	ENSG00000145901	0.0807	1.74637	151093576
ENSRNOG00000012640	83799	DPP7	514.465	0.458584	0.131303	3.49256	0.000478417	0.0330409	HIP	GTExv8.ALL.Brain_Anterior_cingulate_cortex_BA24	9	ENSG00000176978	0.000927	-3.31177	137115176
ENSRNOG00000012640	83799	DPP7	514.465	0.458584	0.131303	3.49256	0.000478417	0.0330409	HIP	GTExv8.ALL.Brain_Cerebellar_Hemisphere	9	ENSG00000176978	0.00163	-3.15	137115176
ENSRNOG00000012640	83799	DPP7	514.465	0.458584	0.131303	3.49256	0.000478417	0.0330409	HIP	GTExv8.ALL.Brain_Cerebellum	9	ENSG00000176978	8.9e-05	-3.9189	137115176
ENSRNOG00000012640	83799	DPP7	514.465	0.458584	0.131303	3.49256	0.000478417	0.0330409	HIP	GTExv8.ALL.Brain_Cortex	9	ENSG00000176978	0.000717	-3.38286	137115176
ENSRNOG00000012640	83799	DPP7	514.465	0.458584	0.131303	3.49256	0.000478417	0.0330409	HIP	GTExv8.ALL.Brain_Frontal_Cortex_BA9	9	ENSG00000176978	0.00079	-3.3564	137115176
ENSRNOG00000012640	83799	DPP7	514.465	0.458584	0.131303	3.49256	0.000478417	0.0330409	HIP	GTExv8.ALL.Brain_Hippocampus	9	ENSG00000176978	0.00163	-3.15	137115176
ENSRNOG00000012640	83799	DPP7	514.465	0.458584	0.131303	3.49256	0.000478417	0.0330409	HIP	GTExv8.ALL.Brain_Hypothalamus	9	ENSG00000176978	0.00134	-3.207	137115176
ENSRNOG00000015869	24624	PCCB	391.682	0.449487	0.1375	3.26899	0.00107933	0.0490026	HIP	GTExv8.ALL.Brain_Amygdala	3	ENSG00000114054	0.287	-1.0656	136250305
ENSRNOG00000015869	24624	PCCB	391.682	0.449487	0.1375	3.26899	0.00107933	0.0490026	HIP	GTExv8.ALL.Brain_Anterior_cingulate_cortex_BA24	3	ENSG00000114054	0.16	-1.405	136250305
ENSRNOG00000015869	24624	PCCB	391.682	0.449487	0.1375	3.26899	0.00107933	0.0490026	HIP	GTExv8.ALL.Brain_Caudate_basal_ganglia	3	ENSG00000114054	0.16	-1.405	136250305
ENSRNOG00000015869	24624	PCCB	391.682	0.449487	0.1375	3.26899	0.00107933	0.0490026	HIP	GTExv8.ALL.Brain_Cerebellar_Hemisphere	3	ENSG00000114054	0.705	0.3782	136250305
ENSRNOG00000015869	24624	PCCB	391.682	0.449487	0.1375	3.26899	0.00107933	0.0490026	HIP	GTExv8.ALL.Brain_Cerebellum	3	ENSG00000114054	0.16	-1.405	136250305
ENSRNOG00000015869	24624	PCCB	391.682	0.449487	0.1375	3.26899	0.00107933	0.0490026	HIP	GTExv8.ALL.Brain_Cortex	3	ENSG00000114054	0.15	-1.43807	136250305
ENSRNOG00000015869	24624	PCCB	391.682	0.449487	0.1375	3.26899	0.00107933	0.0490026	HIP	GTExv8.ALL.Brain_Frontal_Cortex_BA9	3	ENSG00000114054	0.778	-0.2816	136250305
ENSRNOG00000015869	24624	PCCB	391.682	0.449487	0.1375	3.26899	0.00107933	0.0490026	HIP	GTExv8.ALL.Brain_Hippocampus	3	ENSG00000114054	0.129	-1.5168	136250305
ENSRNOG00000015869	24624	PCCB	391.682	0.449487	0.1375	3.26899	0.00107933	0.0490026	HIP	GTExv8.ALL.Brain_Hypothalamus	3	ENSG00000114054	0.123	-1.5433	136250305
ENSRNOG00000015869	24624	PCCB	391.682	0.449487	0.1375	3.26899	0.00107933	0.0490026	HIP	GTExv8.ALL.Brain_Nucleus_accumbens_basal_ganglia	3	ENSG00000114054	0.16	-1.40613	136250305
ENSRNOG00000015869	24624	PCCB	391.682	0.449487	0.1375	3.26899	0.00107933	0.0490026	HIP	GTExv8.ALL.Brain_Putamen_basal_ganglia	3	ENSG00000114054	0.126	-1.52931	136250305
ENSRNOG00000015869	24624	PCCB	391.682	0.449487	0.1375	3.26899	0.00107933	0.0490026	HIP	GTExv8.ALL.Brain_Spinal_cord_cervical_c-1	3	ENSG00000114054	0.0849	-1.72304	136250305
ENSRNOG00000029197	288753	DIABLO	288.832	0.436195	0.131643	3.31348	0.000921428	0.0459179	HIP
ENSRNOG00000036688	360678	ARHGDIA	3637.7	0.431028	0.106348	4.05302	5.05609e-05	0.00794064	HIP	GTExv8.ALL.Brain_Caudate_basal_ganglia	17	ENSG00000141522	0.978	0.027	81871405
ENSRNOG00000017467	25532	RAB4A	929.526	0.412753	0.117568	3.51077	0.000446814	0.0318376	HIP	GTExv8.ALL.Brain_Caudate_basal_ganglia	1	ENSG00000168118	0.833	0.21045	229286484
ENSRNOG00000017467	25532	RAB4A	929.526	0.412753	0.117568	3.51077	0.000446814	0.0318376	HIP	GTExv8.ALL.Brain_Cerebellar_Hemisphere	1	ENSG00000168118	0.0565	1.90728	229286484
ENSRNOG00000030245	360738	TANGO2	855.426	0.408978	0.0964842	4.23881	2.24712e-05	0.00455072	HIP	GTExv8.ALL.Brain_Cerebellar_Hemisphere	22	ENSG00000183597	0.0895	-1.69778	20017013
ENSRNOG00000030245	360738	TANGO2	855.426	0.408978	0.0964842	4.23881	2.24712e-05	0.00455072	HIP	GTExv8.ALL.Brain_Cerebellum	22	ENSG00000183597	0.876	-0.15606	20017013
ENSRNOG00000017342	170906	ZDHHC7	600.165	0.397685	0.115167	3.45312	0.000554151	0.035686	HIP
ENSRNOG00000004172	81530	PDK2	2682.89	0.386829	0.114777	3.37028	0.00075093	0.0429649	HIP	GTExv8.ALL.Brain_Spinal_cord_cervical_c-1	17	ENSG00000005882	0.0184	-2.35695	50094736
ENSRNOG00000020663	295251	PYGO2	530.567	0.382519	0.0838989	4.55929	5.1326e-06	0.00175546	HIP	GTExv8.ALL.Brain_Substantia_nigra	1	ENSG00000163348	0.722725	0.35482	154961747
ENSRNOG00000000437	406165	AGPAT1	2224.38	0.372403	0.103092	3.61234	0.000303443	0.0259461	HIP
ENSRNOG00000020206	171293	CTSD	3838.28	0.371862	0.0863489	4.30651	1.6585e-05	0.00375381	HIP
ENSRNOG00000037638	687295	TIMM50	364.711	0.366765	0.10843	3.38251	0.000718268	0.0415596	HIP
ENSRNOG00000068887	29318	DDT	1277.18	0.364899	0.0880526	4.14411	3.41141e-05	0.00603506	HIP	GTExv8.ALL.Brain_Anterior_cingulate_cortex_BA24	22	ENSG00000099977	0.924	-0.0957	23980468
ENSRNOG00000068887	29318	DDT	1277.18	0.364899	0.0880526	4.14411	3.41141e-05	0.00603506	HIP	GTExv8.ALL.Brain_Caudate_basal_ganglia	22	ENSG00000099977	0.778	0.2817	23980468
ENSRNOG00000068887	29318	DDT	1277.18	0.364899	0.0880526	4.14411	3.41141e-05	0.00603506	HIP	GTExv8.ALL.Brain_Cerebellar_Hemisphere	22	ENSG00000099977	0.743	-0.328	23980468
ENSRNOG00000068887	29318	DDT	1277.18	0.364899	0.0880526	4.14411	3.41141e-05	0.00603506	HIP	GTExv8.ALL.Brain_Cerebellum	22	ENSG00000099977	0.959	0.05085	23980468
ENSRNOG00000068887	29318	DDT	1277.18	0.364899	0.0880526	4.14411	3.41141e-05	0.00603506	HIP	GTExv8.ALL.Brain_Cortex	22	ENSG00000099977	0.595	0.5322	23980468
ENSRNOG00000068887	29318	DDT	1277.18	0.364899	0.0880526	4.14411	3.41141e-05	0.00603506	HIP	GTExv8.ALL.Brain_Frontal_Cortex_BA9	22	ENSG00000099977	0.811	0.239	23980468
ENSRNOG00000068887	29318	DDT	1277.18	0.364899	0.0880526	4.14411	3.41141e-05	0.00603506	HIP	GTExv8.ALL.Brain_Hippocampus	22	ENSG00000099977	0.654	0.448	23980468
ENSRNOG00000068887	29318	DDT	1277.18	0.364899	0.0880526	4.14411	3.41141e-05	0.00603506	HIP	GTExv8.ALL.Brain_Hypothalamus	22	ENSG00000099977	0.888	0.1413	23980468
ENSRNOG00000068887	29318	DDT	1277.18	0.364899	0.0880526	4.14411	3.41141e-05	0.00603506	HIP	GTExv8.ALL.Brain_Nucleus_accumbens_basal_ganglia	22	ENSG00000099977	0.799	0.25455	23980468
ENSRNOG00000068887	29318	DDT	1277.18	0.364899	0.0880526	4.14411	3.41141e-05	0.00603506	HIP	GTExv8.ALL.Brain_Putamen_basal_ganglia	22	ENSG00000099977	0.747	0.32202	23980468
ENSRNOG00000068887	29318	DDT	1277.18	0.364899	0.0880526	4.14411	3.41141e-05	0.00603506	HIP	GTExv8.ALL.Brain_Spinal_cord_cervical_c-1	22	ENSG00000099977	0.646	-0.4596	23980468
ENSRNOG00000000847	81650	CSNK2B	1116.53	0.340446	0.0931133	3.65625	0.000255927	0.0230453	HIP	GTExv8.ALL.Brain_Putamen_basal_ganglia	6	ENSG00000204435	0.000169	-3.76097	31665390
ENSRNOG00000017349	365372	TBC1D10B	1589.37	0.336075	0.0948585	3.54291	0.000395735	0.0295668	HIP	GTExv8.ALL.Brain_Cortex	16	ENSG00000169221	0.457	-0.743	30370263
ENSRNOG00000060379	315547	FOXRED1	528.338	-0.273905	0.0830792	-3.29691	0.000977547	0.0467249	HIP	GTExv8.ALL.Brain_Amygdala	11	ENSG00000110074	0.0123	2.5024	126269144
ENSRNOG00000060379	315547	FOXRED1	528.338	-0.273905	0.0830792	-3.29691	0.000977547	0.0467249	HIP	GTExv8.ALL.Brain_Anterior_cingulate_cortex_BA24	11	ENSG00000110074	0.0179	2.36722	126269144
ENSRNOG00000060379	315547	FOXRED1	528.338	-0.273905	0.0830792	-3.29691	0.000977547	0.0467249	HIP	GTExv8.ALL.Brain_Caudate_basal_ganglia	11	ENSG00000110074	0.0274	2.20576	126269144
ENSRNOG00000060379	315547	FOXRED1	528.338	-0.273905	0.0830792	-3.29691	0.000977547	0.0467249	HIP	GTExv8.ALL.Brain_Cerebellar_Hemisphere	11	ENSG00000110074	0.0126	2.49502	126269144
ENSRNOG00000060379	315547	FOXRED1	528.338	-0.273905	0.0830792	-3.29691	0.000977547	0.0467249	HIP	GTExv8.ALL.Brain_Cerebellum	11	ENSG00000110074	0.0112	2.53791	126269144
ENSRNOG00000060379	315547	FOXRED1	528.338	-0.273905	0.0830792	-3.29691	0.000977547	0.0467249	HIP	GTExv8.ALL.Brain_Cortex	11	ENSG00000110074	0.0184	2.3569	126269144
ENSRNOG00000060379	315547	FOXRED1	528.338	-0.273905	0.0830792	-3.29691	0.000977547	0.0467249	HIP	GTExv8.ALL.Brain_Frontal_Cortex_BA9	11	ENSG00000110074	0.111	1.59319	126269144
ENSRNOG00000060379	315547	FOXRED1	528.338	-0.273905	0.0830792	-3.29691	0.000977547	0.0467249	HIP	GTExv8.ALL.Brain_Hippocampus	11	ENSG00000110074	0.0386	2.06817	126269144
ENSRNOG00000060379	315547	FOXRED1	528.338	-0.273905	0.0830792	-3.29691	0.000977547	0.0467249	HIP	GTExv8.ALL.Brain_Hypothalamus	11	ENSG00000110074	0.00927	2.60195	126269144
ENSRNOG00000060379	315547	FOXRED1	528.338	-0.273905	0.0830792	-3.29691	0.000977547	0.0467249	HIP	GTExv8.ALL.Brain_Nucleus_accumbens_basal_ganglia	11	ENSG00000110074	0.0124	2.501	126269144
ENSRNOG00000060379	315547	FOXRED1	528.338	-0.273905	0.0830792	-3.29691	0.000977547	0.0467249	HIP	GTExv8.ALL.Brain_Putamen_basal_ganglia	11	ENSG00000110074	0.0114	2.53	126269144
ENSRNOG00000060379	315547	FOXRED1	528.338	-0.273905	0.0830792	-3.29691	0.000977547	0.0467249	HIP	GTExv8.ALL.Brain_Spinal_cord_cervical_c-1	11	ENSG00000110074	0.0149	2.43549	126269144
ENSRNOG00000060379	315547	FOXRED1	528.338	-0.273905	0.0830792	-3.29691	0.000977547	0.0467249	HIP	GTExv8.ALL.Brain_Substantia_nigra	11	ENSG00000110074	0.619	-0.497443	126269144
ENSRNOG00000011175	362361	HNRNPA2B1	9436.97	-0.277786	0.0851782	-3.26123	0.00110929	0.0492192	HIP
ENSRNOG00000009990	58821	ZRANB2	2390.94	-0.284452	0.0838372	-3.39291	0.000691552	0.0403169	HIP
ENSRNOG00000057464	24948	FMR1	1240.95	-0.2966	0.0775892	-3.8227	0.000131997	0.0145112	HIP
ENSRNOG00000007125	286932	VPS54	511.912	-0.297399	0.0866036	-3.43403	0.000594677	0.037511	HIP
ENSRNOG00000011504	298024	AKAP2	2352.82	-0.311565	0.0943261	-3.30307	0.000956332	0.0466369	HIP
ENSRNOG00000020769	303016	CREBRF	1128.36	-0.33806	0.100122	-3.37647	0.00073423	0.0423241	HIP	GTExv8.ALL.Brain_Cerebellum	5	ENSG00000164463	0.781	0.278	173056351
ENSRNOG00000007981	311114	KLHL23	1317.34	-0.343709	0.101195	-3.3965	0.000682534	0.0403169	HIP	GTExv8.ALL.Brain_Cerebellar_Hemisphere	2	ENSG00000213160	0.271	-1.09996	169733845
ENSRNOG00000007981	311114	KLHL23	1317.34	-0.343709	0.101195	-3.3965	0.000682534	0.0403169	HIP	GTExv8.ALL.Brain_Cerebellum	2	ENSG00000213160	0.299	-1.039	169733845
ENSRNOG00000007548	311487	POLR3F	601.004	-0.351672	0.107178	-3.2812	0.00103365	0.0481171	HIP	GTExv8.ALL.Brain_Hypothalamus	20	ENSG00000132664	0.482679	0.702	18467281
ENSRNOG00000030149	170641	ADGRL3	1245.1	-0.356859	0.0957121	-3.72846	0.000192654	0.0191299	HIP	GTExv8.ALL.Brain_Spinal_cord_cervical_c-1	4	ENSG00000150471	0.206	-1.264	61201257
ENSRNOG00000010825	362537	SNAPC3	221.581	-0.364759	0.110118	-3.31244	0.000924862	0.0459179	HIP
ENSRNOG00000007859	366872	CEP83	926.581	-0.369282	0.0918295	-4.02139	5.78548e-05	0.00881627	HIP
ENSRNOG00000061246	299909	CYRIB	3297	-0.376931	0.0955935	-3.94306	8.04484e-05	0.0107522	HIP
ENSRNOG00000010737	680445	MBNL2	3483.95	-0.37828	0.109797	-3.44526	0.000570506	0.0364342	HIP
ENSRNOG00000013121	310086	MIER3	443.292	-0.380247	0.103488	-3.67432	0.000238485	0.0223812	HIP
ENSRNOG00000004925	116670	PPP1R12A	2114.35	-0.381767	0.0939726	-4.06254	4.85425e-05	0.00778247	HIP
ENSRNOG00000014107	450224	OMG	3700.29	-0.382975	0.110025	-3.4808	0.000499914	0.0336279	HIP	GTExv8.ALL.Brain_Cortex	17	ENSG00000126861	0.229	1.2036	31297410
ENSRNOG00000001573	304150	USP25	998.423	-0.398316	0.120533	-3.30464	0.000950991	0.0466137	HIP
ENSRNOG00000032150	81636	ADCY2	3307.11	-0.400288	0.0997236	-4.01398	5.97038e-05	0.00883558	HIP
ENSRNOG00000013875	316663	FBXL17	770.423	-0.400477	0.117506	-3.40814	0.000654063	0.0396326	HIP	GTExv8.ALL.Brain_Cerebellar_Hemisphere	5	ENSG00000145743	0.0342	2.1173	108382097
ENSRNOG00000013875	316663	FBXL17	770.423	-0.400477	0.117506	-3.40814	0.000654063	0.0396326	HIP	GTExv8.ALL.Brain_Cerebellum	5	ENSG00000145743	0.0477	1.97997	108382097
ENSRNOG00000014493	311919	GOLGA1	392.249	-0.400964	0.108503	-3.69542	0.000219526	0.0209525	HIP	GTExv8.ALL.Brain_Cerebellar_Hemisphere	9	ENSG00000136935	8.66e-08	-5.3527	124941098
ENSRNOG00000014493	311919	GOLGA1	392.249	-0.400964	0.108503	-3.69542	0.000219526	0.0209525	HIP	GTExv8.ALL.Brain_Cerebellum	9	ENSG00000136935	4.12e-06	-4.6051	124941098
ENSRNOG00000015560	361607	EMSY	813.632	-0.403803	0.123337	-3.27398	0.00106046	0.0485759	HIP
ENSRNOG00000025028	360748	PRKDC	508.273	-0.405436	0.115346	-3.51496	0.000439819	0.0314849	HIP	GTExv8.ALL.Brain_Nucleus_accumbens_basal_ganglia	8	ENSG00000253729	0.50605	-0.665	47960182
ENSRNOG00000016971	307839	ZFP612	1208.11	-0.407346	0.123463	-3.29933	0.000969174	0.0466369	HIP
ENSRNOG00000058841	366734	BAG5	1032.36	-0.414229	0.104863	-3.95019	7.80885e-05	0.0105426	HIP	GTExv8.ALL.Brain_Anterior_cingulate_cortex_BA24	14	ENSG00000166170	2.1e-10	6.35392	103562830
ENSRNOG00000058841	366734	BAG5	1032.36	-0.414229	0.104863	-3.95019	7.80885e-05	0.0105426	HIP	GTExv8.ALL.Brain_Cerebellar_Hemisphere	14	ENSG00000166170	6.23e-11	6.538	103562830
ENSRNOG00000058841	366734	BAG5	1032.36	-0.414229	0.104863	-3.95019	7.80885e-05	0.0105426	HIP	GTExv8.ALL.Brain_Cerebellum	14	ENSG00000166170	8.14e-12	6.836	103562830
ENSRNOG00000058841	366734	BAG5	1032.36	-0.414229	0.104863	-3.95019	7.80885e-05	0.0105426	HIP	GTExv8.ALL.Brain_Hypothalamus	14	ENSG00000166170	8.03e-12	6.838	103562830
ENSRNOG00000006646	362374	VOPP1	2407.24	-0.414387	0.10544	-3.93009	8.49156e-05	0.0109827	HIP
ENSRNOG00000010155	81740	PCM1	2162.26	-0.414817	0.125416	-3.30752	0.000941247	0.0462835	HIP	GTExv8.ALL.Brain_Amygdala	8	ENSG00000078674	0.37994	-0.878	17922839
ENSRNOG00000010155	81740	PCM1	2162.26	-0.414817	0.125416	-3.30752	0.000941247	0.0462835	HIP	GTExv8.ALL.Brain_Anterior_cingulate_cortex_BA24	8	ENSG00000078674	0.379944	-0.878	17922839
ENSRNOG00000010155	81740	PCM1	2162.26	-0.414817	0.125416	-3.30752	0.000941247	0.0462835	HIP	GTExv8.ALL.Brain_Caudate_basal_ganglia	8	ENSG00000078674	0.388	-0.8631	17922839
ENSRNOG00000010155	81740	PCM1	2162.26	-0.414817	0.125416	-3.30752	0.000941247	0.0462835	HIP	GTExv8.ALL.Brain_Cerebellar_Hemisphere	8	ENSG00000078674	0.499	-0.67617	17922839
ENSRNOG00000010155	81740	PCM1	2162.26	-0.414817	0.125416	-3.30752	0.000941247	0.0462835	HIP	GTExv8.ALL.Brain_Cerebellum	8	ENSG00000078674	0.487	-0.69448	17922839
ENSRNOG00000010155	81740	PCM1	2162.26	-0.414817	0.125416	-3.30752	0.000941247	0.0462835	HIP	GTExv8.ALL.Brain_Cortex	8	ENSG00000078674	0.414	-0.816	17922839
ENSRNOG00000010155	81740	PCM1	2162.26	-0.414817	0.125416	-3.30752	0.000941247	0.0462835	HIP	GTExv8.ALL.Brain_Frontal_Cortex_BA9	8	ENSG00000078674	0.339	-0.95601	17922839
ENSRNOG00000010155	81740	PCM1	2162.26	-0.414817	0.125416	-3.30752	0.000941247	0.0462835	HIP	GTExv8.ALL.Brain_Hippocampus	8	ENSG00000078674	0.292651	-1.0523	17922839
ENSRNOG00000010155	81740	PCM1	2162.26	-0.414817	0.125416	-3.30752	0.000941247	0.0462835	HIP	GTExv8.ALL.Brain_Hypothalamus	8	ENSG00000078674	0.51303	-0.654128	17922839
ENSRNOG00000010155	81740	PCM1	2162.26	-0.414817	0.125416	-3.30752	0.000941247	0.0462835	HIP	GTExv8.ALL.Brain_Nucleus_accumbens_basal_ganglia	8	ENSG00000078674	0.37994	-0.878	17922839
ENSRNOG00000010155	81740	PCM1	2162.26	-0.414817	0.125416	-3.30752	0.000941247	0.0462835	HIP	GTExv8.ALL.Brain_Putamen_basal_ganglia	8	ENSG00000078674	0.392	-0.8562	17922839
ENSRNOG00000010155	81740	PCM1	2162.26	-0.414817	0.125416	-3.30752	0.000941247	0.0462835	HIP	GTExv8.ALL.Brain_Spinal_cord_cervical_c-1	8	ENSG00000078674	0.188429	-1.3152	17922839
ENSRNOG00000010155	81740	PCM1	2162.26	-0.414817	0.125416	-3.30752	0.000941247	0.0462835	HIP	GTExv8.ALL.Brain_Substantia_nigra	8	ENSG00000078674	0.386394	-0.86618	17922839
ENSRNOG00000016298	315923	LYSMD3	178.133	-0.417234	0.12543	-3.32642	0.000879699	0.0457054	HIP	GTExv8.ALL.Brain_Caudate_basal_ganglia	5	ENSG00000176018	0.0504	1.9561	90529583
ENSRNOG00000034228	116720	PIK3C2G	1982.36	-0.417756	0.119998	-3.48135	0.000498894	0.0336279	HIP
ENSRNOG00000024886	299907	EXT1	549.612	-0.419123	0.119455	-3.50862	0.000450445	0.0319309	HIP	GTExv8.ALL.Brain_Caudate_basal_ganglia	8	ENSG00000182197	0.000605	-3.4292	118111852
ENSRNOG00000026236	304074	MORC3	572.187	-0.420059	0.128401	-3.27145	0.00106997	0.0488661	HIP
ENSRNOG00000004908	313961	SMC6	1018.48	-0.420116	0.127373	-3.29831	0.000972675	0.0466369	HIP	GTExv8.ALL.Brain_Cerebellar_Hemisphere	2	ENSG00000163029	0.121	1.55251	17800241
ENSRNOG00000004908	313961	SMC6	1018.48	-0.420116	0.127373	-3.29831	0.000972675	0.0466369	HIP	GTExv8.ALL.Brain_Cerebellum	2	ENSG00000163029	0.123	1.54327	17800241
ENSRNOG00000008156	312947	TGS1	515.312	-0.420293	0.117183	-3.58663	0.000334978	0.0269051	HIP
ENSRNOG00000013391	114901	SORBS2	2363.34	-0.424113	0.0977152	-4.3403	1.42287e-05	0.00359006	HIP
ENSRNOG00000017938	368042	BTAF1	808.505	-0.42887	0.118696	-3.61319	0.000302457	0.0259461	HIP	GTExv8.ALL.Brain_Cerebellum	10	ENSG00000095564	0.874	0.159	91923768
ENSRNOG00000007924	362324	MIOS	288.449	-0.436144	0.13209	-3.30186	0.000960455	0.0466369	HIP	GTExv8.ALL.Brain_Cerebellar_Hemisphere	7	ENSG00000164654	0.679607	0.413	7566996
ENSRNOG00000007924	362324	MIOS	288.449	-0.436144	0.13209	-3.30186	0.000960455	0.0466369	HIP	GTExv8.ALL.Brain_Nucleus_accumbens_basal_ganglia	7	ENSG00000164654	0.387	0.8644	7566996
ENSRNOG00000007924	362324	MIOS	288.449	-0.436144	0.13209	-3.30186	0.000960455	0.0466369	HIP	GTExv8.ALL.Brain_Putamen_basal_ganglia	7	ENSG00000164654	0.66	0.43979	7566996
ENSRNOG00000008607	315903	U2SURP	1018.47	-0.441508	0.125176	-3.52709	0.000420147	0.0306468	HIP
ENSRNOG00000059492	100365363	ZFP160	343.512	-0.441959	0.119634	-3.69425	0.000220539	0.0209525	HIP
ENSRNOG00000000800	294410	MAN1A1	998.901	-0.450186	0.128361	-3.50719	0.000452862	0.0319309	HIP
ENSRNOG00000056826	305367	ARAP2	1824.91	-0.458974	0.139747	-3.28433	0.00102225	0.0478264	HIP	GTExv8.ALL.Brain_Cortex	4	ENSG00000047365	0.178	-1.34619	36244508
ENSRNOG00000056826	305367	ARAP2	1824.91	-0.458974	0.139747	-3.28433	0.00102225	0.0478264	HIP	GTExv8.ALL.Brain_Spinal_cord_cervical_c-1	4	ENSG00000047365	0.266	-1.11281	36244508
ENSRNOG00000006870	170910	MTDH	1501.67	-0.461765	0.135853	-3.39901	0.000676294	0.0403169	HIP
ENSRNOG00000005788	286919	CDK5RAP2	375.865	-0.467171	0.140684	-3.32071	0.00089789	0.0457054	HIP	GTExv8.ALL.Brain_Cerebellar_Hemisphere	9	ENSG00000136861	0.572	-0.5657	120580169
ENSRNOG00000005788	286919	CDK5RAP2	375.865	-0.467171	0.140684	-3.32071	0.00089789	0.0457054	HIP	GTExv8.ALL.Brain_Cerebellum	9	ENSG00000136861	0.444	-0.76463	120580169
ENSRNOG00000005788	286919	CDK5RAP2	375.865	-0.467171	0.140684	-3.32071	0.00089789	0.0457054	HIP	GTExv8.ALL.Brain_Cortex	9	ENSG00000136861	0.539	-0.61463	120580169
ENSRNOG00000005788	286919	CDK5RAP2	375.865	-0.467171	0.140684	-3.32071	0.00089789	0.0457054	HIP	GTExv8.ALL.Brain_Frontal_Cortex_BA9	9	ENSG00000136861	0.0393	-2.0608	120580169
ENSRNOG00000005788	286919	CDK5RAP2	375.865	-0.467171	0.140684	-3.32071	0.00089789	0.0457054	HIP	GTExv8.ALL.Brain_Hippocampus	9	ENSG00000136861	0.805	0.247	120580169
ENSRNOG00000005788	286919	CDK5RAP2	375.865	-0.467171	0.140684	-3.32071	0.00089789	0.0457054	HIP	GTExv8.ALL.Brain_Nucleus_accumbens_basal_ganglia	9	ENSG00000136861	0.654	0.448	120580169
ENSRNOG00000007325	315639	USP28	451.223	-0.467442	0.131199	-3.56285	0.000366857	0.0282315	HIP	GTExv8.ALL.Brain_Caudate_basal_ganglia	11	ENSG00000048028	0.000232	3.68093	113875569
ENSRNOG00000005513	29667	SRSF5	2179.85	-0.467802	0.137116	-3.41171	0.000645557	0.0392718	HIP
ENSRNOG00000042283	100359945	ZFP267	326.056	-0.470076	0.125117	-3.75708	0.000171907	0.0172929	HIP
ENSRNOG00000012045	301309	ADGRB3	2510.98	-0.480585	0.135946	-3.53512	0.000407596	0.0301601	HIP	GTExv8.ALL.Brain_Cerebellum	6	ENSG00000135298	0.425	0.79722	68635366
ENSRNOG00000025937	367033	ZFP26	312.453	-0.488173	0.135612	-3.59979	0.000318474	0.0266393	HIP
ENSRNOG00000015552	361449	PPIL4	1029.94	-0.491317	0.122605	-4.00731	6.14133e-05	0.00891709	HIP	GTExv8.ALL.Brain_Cerebellum	6	ENSG00000131013	0.0569	-1.90419	149546037
ENSRNOG00000014576	315992	DOCK3	2479.35	-0.4923	0.149221	-3.29913	0.000969841	0.0466369	HIP
ENSRNOG00000013520	171347	MAT2A	3102.4	-0.493776	0.134977	-3.65822	0.000253975	0.0230453	HIP	GTExv8.ALL.Brain_Cerebellar_Hemisphere	2	ENSG00000168906	0.728	-0.34732	85539164
ENSRNOG00000013520	171347	MAT2A	3102.4	-0.493776	0.134977	-3.65822	0.000253975	0.0230453	HIP	GTExv8.ALL.Brain_Cerebellum	2	ENSG00000168906	0.68	-0.412485	85539164
ENSRNOG00000003762	317575	SMARCA1	459.949	-0.496477	0.108757	-4.565	4.99487e-06	0.00174718	HIP
ENSRNOG00000046366	24907	DMD	1748.97	-0.496859	0.130312	-3.81286	0.00013737	0.0149173	HIP
ENSRNOG00000000053	25419	CRP	256.471	-0.496875	0.148936	-3.33618	0.000849394	0.044729	HIP	GTExv8.ALL.Brain_Cerebellar_Hemisphere	1	ENSG00000132693	0.0963	-1.66284	159714588
ENSRNOG00000031031	50552	ZFP292	842.456	-0.50094	0.122888	-4.07638	4.5742e-05	0.00744983	HIP
ENSRNOG00000032414	309953	TMEM161B	538.197	-0.507666	0.15553	-3.26409	0.00109815	0.0492192	HIP	GTExv8.ALL.Brain_Cerebellum	5	ENSG00000164180	0.000735	-3.376	88269466
ENSRNOG00000007688	363469	SMS	566.975	-0.508052	0.147779	-3.43792	0.000586203	0.0371286	HIP
ENSRNOG00000013368	301173	PLCL2	1049.66	-0.509131	0.114384	-4.45105	8.54506e-06	0.00263006	HIP	GTExv8.ALL.Brain_Cerebellum	3	ENSG00000154822	0.768	0.2954	16802650
ENSRNOG00000000648	171120	JMJD1C	1667.38	-0.517469	0.154641	-3.34627	0.000819062	0.0442943	HIP
ENSRNOG00000011015	29721	HIVEP2	4429.13	-0.519187	0.14228	-3.64905	0.000263209	0.0232819	HIP
ENSRNOG00000058050	293017	BCLAF1	3314.13	-0.519787	0.104261	-4.98545	6.18166e-07	0.000365931	HIP
ENSRNOG00000047450	497798	LMO3	2087.28	-0.519922	0.141714	-3.66881	0.000243685	0.0227306	HIP
ENSRNOG00000028534	498390	ZFP518B	347.004	-0.524426	0.130488	-4.01896	5.84563e-05	0.0088206	HIP
ENSRNOG00000051889	360990	USP34	2765.67	-0.52744	0.13171	-4.00454	6.21381e-05	0.00893801	HIP	GTExv8.ALL.Brain_Cerebellum	2	ENSG00000115464	0.01	2.57456	61470768
ENSRNOG00000046912	259241	NR1D2	1417.93	-0.537079	0.102431	-5.24333	1.57707e-07	0.000151704	HIP
ENSRNOG00000007682	29628	GRIA3	4670.63	-0.539835	0.165536	-3.26113	0.00110968	0.0492192	HIP
ENSRNOG00000032070	65209	DYNC2H1	667.862	-0.551053	0.148612	-3.70799	0.000208909	0.0202221	HIP	GTExv8.ALL.Brain_Amygdala	11	ENSG00000187240	0.749	0.3198	103109430
ENSRNOG00000064852	680647	TAFA2	647.856	-0.554257	0.139673	-3.96826	7.2399e-05	0.0100836	HIP
ENSRNOG00000011675	690661	ZFP40	312.135	-0.556132	0.117636	-4.72756	2.27236e-06	0.000945241	HIP
ENSRNOG00000000593	309812	REV3L	1334.37	-0.560987	0.15819	-3.54628	0.000390713	0.029545	HIP	GTExv8.ALL.Brain_Cerebellar_Hemisphere	6	ENSG00000009413	0.000147	3.796	111483228
ENSRNOG00000000593	309812	REV3L	1334.37	-0.560987	0.15819	-3.54628	0.000390713	0.029545	HIP	GTExv8.ALL.Brain_Cerebellum	6	ENSG00000009413	0.000245	3.667	111483228
ENSRNOG00000000593	309812	REV3L	1334.37	-0.560987	0.15819	-3.54628	0.000390713	0.029545	HIP	GTExv8.ALL.Brain_Cortex	6	ENSG00000009413	0.000106	3.877	111483228
ENSRNOG00000000593	309812	REV3L	1334.37	-0.560987	0.15819	-3.54628	0.000390713	0.029545	HIP	GTExv8.ALL.Brain_Nucleus_accumbens_basal_ganglia	6	ENSG00000009413	0.586	0.5444	111483228
ENSRNOG00000012061	25023	PRKCB	3741.09	-0.563563	0.127797	-4.40984	1.03449e-05	0.00284319	HIP	GTExv8.ALL.Brain_Cerebellum	16	ENSG00000166501	0.971	0.03601	23836000
ENSRNOG00000011921	60587	DUSP4	639.09	-0.56446	0.140755	-4.01023	6.06599e-05	0.00889158	HIP	GTExv8.ALL.Brain_Caudate_basal_ganglia	8	ENSG00000120875	0.53	-0.628	29350667
ENSRNOG00000004783	499821	FAM171B	5939.27	-0.56601	0.131126	-4.31654	1.58495e-05	0.00364089	HIP	GTExv8.ALL.Brain_Caudate_basal_ganglia	2	ENSG00000144369	0.0468	1.9884	186693970
ENSRNOG00000004783	499821	FAM171B	5939.27	-0.56601	0.131126	-4.31654	1.58495e-05	0.00364089	HIP	GTExv8.ALL.Brain_Nucleus_accumbens_basal_ganglia	2	ENSG00000144369	0.944	-0.07	186693970
ENSRNOG00000004783	499821	FAM171B	5939.27	-0.56601	0.131126	-4.31654	1.58495e-05	0.00364089	HIP	GTExv8.ALL.Brain_Putamen_basal_ganglia	2	ENSG00000144369	0.0417	2.037	186693970
ENSRNOG00000004783	499821	FAM171B	5939.27	-0.56601	0.131126	-4.31654	1.58495e-05	0.00364089	HIP	GTExv8.ALL.Brain_Spinal_cord_cervical_c-1	2	ENSG00000144369	0.0867	1.713	186693970
ENSRNOG00000004783	499821	FAM171B	5939.27	-0.56601	0.131126	-4.31654	1.58495e-05	0.00364089	HIP	GTExv8.ALL.Brain_Substantia_nigra	2	ENSG00000144369	0.0828	1.73488	186693970
ENSRNOG00000002270	305178	HNRNPDL	1991.52	-0.577801	0.115408	-5.00661	5.5396e-07	0.00034104	HIP
ENSRNOG00000017491	301446	CARF	206.339	-0.584163	0.167155	-3.49473	0.000474541	0.0330409	HIP	GTExv8.ALL.Brain_Cerebellum	2	ENSG00000138380	0.0516	1.94683	202912226
ENSRNOG00000017491	301446	CARF	206.339	-0.584163	0.167155	-3.49473	0.000474541	0.0330409	HIP	GTExv8.ALL.Brain_Nucleus_accumbens_basal_ganglia	2	ENSG00000138380	0.0815	1.74213	202912226
ENSRNOG00000017491	301446	CARF	206.339	-0.584163	0.167155	-3.49473	0.000474541	0.0330409	HIP	GTExv8.ALL.Brain_Spinal_cord_cervical_c-1	2	ENSG00000138380	0.0287	2.18785	202912226
ENSRNOG00000010572	296751	PUS7	170.956	-0.585939	0.174843	-3.35123	0.000804531	0.0442943	HIP	GTExv8.ALL.Brain_Cerebellar_Hemisphere	7	ENSG00000091127	0.226209	-1.21018	105522266
ENSRNOG00000010572	296751	PUS7	170.956	-0.585939	0.174843	-3.35123	0.000804531	0.0442943	HIP	GTExv8.ALL.Brain_Cerebellum	7	ENSG00000091127	0.0838	-1.729	105522266
ENSRNOG00000002013	288109	SIDT1	1047.92	-0.589594	0.171795	-3.43196	0.000599235	0.0376442	HIP	GTExv8.ALL.Brain_Cerebellar_Hemisphere	3	ENSG00000072858	0.188	1.31742	113532295
ENSRNOG00000002013	288109	SIDT1	1047.92	-0.589594	0.171795	-3.43196	0.000599235	0.0376442	HIP	GTExv8.ALL.Brain_Cerebellum	3	ENSG00000072858	0.0474	1.9827	113532295
ENSRNOG00000002013	288109	SIDT1	1047.92	-0.589594	0.171795	-3.43196	0.000599235	0.0376442	HIP	GTExv8.ALL.Brain_Cortex	3	ENSG00000072858	0.0819	1.73966	113532295
ENSRNOG00000002013	288109	SIDT1	1047.92	-0.589594	0.171795	-3.43196	0.000599235	0.0376442	HIP	GTExv8.ALL.Brain_Frontal_Cortex_BA9	3	ENSG00000072858	0.158	1.4113	113532295
ENSRNOG00000002013	288109	SIDT1	1047.92	-0.589594	0.171795	-3.43196	0.000599235	0.0376442	HIP	GTExv8.ALL.Brain_Hypothalamus	3	ENSG00000072858	0.15	1.4405	113532295
ENSRNOG00000022325	362519	SMC2	631.277	-0.590731	0.170663	-3.4614	0.000537383	0.0353456	HIP	GTExv8.ALL.Brain_Amygdala	9	ENSG00000136824	0.13	-1.5138	104094259
ENSRNOG00000022325	362519	SMC2	631.277	-0.590731	0.170663	-3.4614	0.000537383	0.0353456	HIP	GTExv8.ALL.Brain_Anterior_cingulate_cortex_BA24	9	ENSG00000136824	0.0849	-1.72273	104094259
ENSRNOG00000022325	362519	SMC2	631.277	-0.590731	0.170663	-3.4614	0.000537383	0.0353456	HIP	GTExv8.ALL.Brain_Caudate_basal_ganglia	9	ENSG00000136824	0.137	-1.4861	104094259
ENSRNOG00000022325	362519	SMC2	631.277	-0.590731	0.170663	-3.4614	0.000537383	0.0353456	HIP	GTExv8.ALL.Brain_Cerebellar_Hemisphere	9	ENSG00000136824	0.14	-1.476	104094259
ENSRNOG00000022325	362519	SMC2	631.277	-0.590731	0.170663	-3.4614	0.000537383	0.0353456	HIP	GTExv8.ALL.Brain_Cerebellum	9	ENSG00000136824	0.107	-1.61149	104094259
ENSRNOG00000022325	362519	SMC2	631.277	-0.590731	0.170663	-3.4614	0.000537383	0.0353456	HIP	GTExv8.ALL.Brain_Cortex	9	ENSG00000136824	0.185	-1.32516	104094259
ENSRNOG00000022325	362519	SMC2	631.277	-0.590731	0.170663	-3.4614	0.000537383	0.0353456	HIP	GTExv8.ALL.Brain_Frontal_Cortex_BA9	9	ENSG00000136824	0.153	-1.43	104094259
ENSRNOG00000022325	362519	SMC2	631.277	-0.590731	0.170663	-3.4614	0.000537383	0.0353456	HIP	GTExv8.ALL.Brain_Hippocampus	9	ENSG00000136824	0.132	-1.507	104094259
ENSRNOG00000022325	362519	SMC2	631.277	-0.590731	0.170663	-3.4614	0.000537383	0.0353456	HIP	GTExv8.ALL.Brain_Hypothalamus	9	ENSG00000136824	0.132	-1.507	104094259
ENSRNOG00000022325	362519	SMC2	631.277	-0.590731	0.170663	-3.4614	0.000537383	0.0353456	HIP	GTExv8.ALL.Brain_Nucleus_accumbens_basal_ganglia	9	ENSG00000136824	0.187	-1.3194	104094259
ENSRNOG00000022325	362519	SMC2	631.277	-0.590731	0.170663	-3.4614	0.000537383	0.0353456	HIP	GTExv8.ALL.Brain_Putamen_basal_ganglia	9	ENSG00000136824	0.126	-1.5284	104094259
ENSRNOG00000022325	362519	SMC2	631.277	-0.590731	0.170663	-3.4614	0.000537383	0.0353456	HIP	GTExv8.ALL.Brain_Spinal_cord_cervical_c-1	9	ENSG00000136824	0.153	-1.43	104094259
ENSRNOG00000022325	362519	SMC2	631.277	-0.590731	0.170663	-3.4614	0.000537383	0.0353456	HIP	GTExv8.ALL.Brain_Substantia_nigra	9	ENSG00000136824	0.153	-1.4296	104094259
ENSRNOG00000009899	114208	SKIL	2780.23	-0.594437	0.180703	-3.28958	0.00100338	0.0473714	HIP
ENSRNOG00000039241	307446	YTHDC2	567.371	-0.595011	0.178975	-3.32454	0.000885643	0.0457054	HIP	GTExv8.ALL.Brain_Amygdala	5	ENSG00000047188	0.444	0.7656	113513682
ENSRNOG00000039241	307446	YTHDC2	567.371	-0.595011	0.178975	-3.32454	0.000885643	0.0457054	HIP	GTExv8.ALL.Brain_Anterior_cingulate_cortex_BA24	5	ENSG00000047188	0.354	-0.92609	113513682
ENSRNOG00000039241	307446	YTHDC2	567.371	-0.595011	0.178975	-3.32454	0.000885643	0.0457054	HIP	GTExv8.ALL.Brain_Caudate_basal_ganglia	5	ENSG00000047188	0.00213	-3.0717	113513682
ENSRNOG00000039241	307446	YTHDC2	567.371	-0.595011	0.178975	-3.32454	0.000885643	0.0457054	HIP	GTExv8.ALL.Brain_Cerebellar_Hemisphere	5	ENSG00000047188	0.0027	-3	113513682
ENSRNOG00000039241	307446	YTHDC2	567.371	-0.595011	0.178975	-3.32454	0.000885643	0.0457054	HIP	GTExv8.ALL.Brain_Cerebellum	5	ENSG00000047188	0.00023	-3.68358	113513682
ENSRNOG00000039241	307446	YTHDC2	567.371	-0.595011	0.178975	-3.32454	0.000885643	0.0457054	HIP	GTExv8.ALL.Brain_Cortex	5	ENSG00000047188	0.00582	-2.7578	113513682
ENSRNOG00000039241	307446	YTHDC2	567.371	-0.595011	0.178975	-3.32454	0.000885643	0.0457054	HIP	GTExv8.ALL.Brain_Hypothalamus	5	ENSG00000047188	0.128	-1.521	113513682
ENSRNOG00000039241	307446	YTHDC2	567.371	-0.595011	0.178975	-3.32454	0.000885643	0.0457054	HIP	GTExv8.ALL.Brain_Nucleus_accumbens_basal_ganglia	5	ENSG00000047188	0.0045	-2.841	113513682
ENSRNOG00000039241	307446	YTHDC2	567.371	-0.595011	0.178975	-3.32454	0.000885643	0.0457054	HIP	GTExv8.ALL.Brain_Substantia_nigra	5	ENSG00000047188	0.276	-1.0901	113513682
ENSRNOG00000000891	102548389	LOC102548389	168.382	-0.596961	0.167548	-3.56293	0.000366739	0.0282315	HIP
ENSRNOG00000018960	499010	SYNE1	6253.41	-0.599233	0.138612	-4.32309	1.53862e-05	0.00364089	HIP	GTExv8.ALL.Brain_Cerebellum	6	ENSG00000131018	0.022	-2.29	152637800
ENSRNOG00000017828	25148	EGR3	480.027	-0.602929	0.161595	-3.73111	0.00019064	0.0190529	HIP
ENSRNOG00000015425	308023	SSX2IP	2356.11	-0.61531	0.184007	-3.34394	0.000825974	0.0442943	HIP
ENSRNOG00000024657	498228	MFSD4A	1117.12	-0.617898	0.180581	-3.42173	0.000622247	0.0384618	HIP	GTExv8.ALL.Brain_Caudate_basal_ganglia	1	ENSG00000174514	0.127	-1.526	205568884
ENSRNOG00000024657	498228	MFSD4A	1117.12	-0.617898	0.180581	-3.42173	0.000622247	0.0384618	HIP	GTExv8.ALL.Brain_Cerebellar_Hemisphere	1	ENSG00000174514	0.783	-0.276	205568884
ENSRNOG00000024657	498228	MFSD4A	1117.12	-0.617898	0.180581	-3.42173	0.000622247	0.0384618	HIP	GTExv8.ALL.Brain_Cerebellum	1	ENSG00000174514	0.263	1.11953	205568884
ENSRNOG00000024657	498228	MFSD4A	1117.12	-0.617898	0.180581	-3.42173	0.000622247	0.0384618	HIP	GTExv8.ALL.Brain_Nucleus_accumbens_basal_ganglia	1	ENSG00000174514	0.273	-1.09672	205568884
ENSRNOG00000003512	29705	GABRA1	5321.3	-0.629583	0.188036	-3.34821	0.000813352	0.0442943	HIP	GTExv8.ALL.Brain_Caudate_basal_ganglia	5	ENSG00000022355	0.0956	1.6668	161847062
ENSRNOG00000005652	116658	CNTN4	409.209	-0.631588	0.185845	-3.39847	0.000677651	0.0403169	HIP	GTExv8.ALL.Brain_Hypothalamus	3	ENSG00000144619	0.426	-0.7968	2098812
ENSRNOG00000052572	293922	AFF2	241.463	-0.634845	0.189675	-3.34701	0.00081687	0.0442943	HIP
ENSRNOG00000003241	29709	GABRG2	4676.49	-0.637037	0.187723	-3.39349	0.000690073	0.0403169	HIP
ENSRNOG00000017690	307926	CCSAP	264.148	-0.645815	0.196637	-3.2843	0.00102234	0.0478264	HIP
ENSRNOG00000001585	304157	NRIP1	942.081	-0.651529	0.196211	-3.32055	0.000898416	0.0457054	HIP	GTExv8.ALL.Brain_Caudate_basal_ganglia	21	ENSG00000180530	0.06107	-1.873	15065935
ENSRNOG00000001585	304157	NRIP1	942.081	-0.651529	0.196211	-3.32055	0.000898416	0.0457054	HIP	GTExv8.ALL.Brain_Putamen_basal_ganglia	21	ENSG00000180530	0.689647	0.39933	15065935
ENSRNOG00000006378	499874	MGA	844.087	-0.661325	0.173467	-3.81239	0.00013763	0.0149173	HIP
ENSRNOG00000004917	304893	RASAL2	1611.69	-0.671896	0.156885	-4.28272	1.84619e-05	0.00388938	HIP
ENSRNOG00000067416	65180	KCND2	2568.5	-0.673709	0.201384	-3.3454	0.000821651	0.0442943	HIP
ENSRNOG00000008615	362911	MAL2	4279.07	-0.676209	0.178478	-3.78876	0.000151402	0.0155349	HIP	GTExv8.ALL.Brain_Cerebellar_Hemisphere	8	ENSG00000147676	0.855	0.1827	119165033
ENSRNOG00000008615	362911	MAL2	4279.07	-0.676209	0.178478	-3.78876	0.000151402	0.0155349	HIP	GTExv8.ALL.Brain_Cerebellum	8	ENSG00000147676	0.889	0.1391	119165033
ENSRNOG00000064506	120093538	LOC120093538	311.956	-0.691795	0.202406	-3.41786	0.000631162	0.038791	HIP
ENSRNOG00000013257	316395	HECW2	305.348	-0.702273	0.214234	-3.27806	0.00104523	0.0481651	HIP
ENSRNOG00000009771	29181	CDH10	683.529	-0.706448	0.169291	-4.17298	3.00647e-05	0.00554233	HIP	GTExv8.ALL.Brain_Cortex	5	ENSG00000040731	0.858	0.1788	24644977
ENSRNOG00000005776	314423	BCL11B	1700.54	-0.708554	0.149418	-4.74209	2.11524e-06	0.000930163	HIP
ENSRNOG00000007152	79431	BHLHE40	1163.45	-0.712577	0.166495	-4.27987	1.87001e-05	0.00388938	HIP
ENSRNOG00000011585	191571	FAT3	550.758	-0.715585	0.215837	-3.3154	0.000915113	0.0459179	HIP
ENSRNOG00000047014	29546	HOMER1	1362.94	-0.717448	0.176965	-4.05418	5.03109e-05	0.00794064	HIP	GTExv8.ALL.Brain_Nucleus_accumbens_basal_ganglia	5	ENSG00000152413	0.0522	-1.94113	79514216
ENSRNOG00000025596	298533	AGO4	72.7185	-0.73579	0.207517	-3.54568	0.000391605	0.029545	HIP	GTExv8.ALL.Brain_Cerebellum	1	ENSG00000134698	0.543	-0.60776	35808171
ENSRNOG00000067369	689102	CHML	81.2674	-0.73616	0.220706	-3.33548	0.000851511	0.044729	HIP	GTExv8.ALL.Brain_Hypothalamus	1	ENSG00000203668	0.161	1.402	241639248
ENSRNOG00000070234	690343	ZFP141	172.628	-0.747702	0.206915	-3.61357	0.000302007	0.0259461	HIP
ENSRNOG00000006144	54279	CNTN3	149.835	-0.751723	0.226415	-3.32012	0.000899795	0.0457054	HIP	GTExv8.ALL.Brain_Caudate_basal_ganglia	3	ENSG00000113805	0.44	-0.77215	74521139
ENSRNOG00000006144	54279	CNTN3	149.835	-0.751723	0.226415	-3.32012	0.000899795	0.0457054	HIP	GTExv8.ALL.Brain_Nucleus_accumbens_basal_ganglia	3	ENSG00000113805	0.159	-1.40832	74521139
ENSRNOG00000047783	498987	TMEM200A	429.508	-0.760325	0.193317	-3.93305	8.38746e-05	0.0109827	HIP
ENSRNOG00000061845	282587	CTTNBP2	2894.01	-0.764524	0.202371	-3.77783	0.0001582	0.0161249	HIP	GTExv8.ALL.Brain_Cerebellum	7	ENSG00000077063	0.0002	-3.71915	117874138
ENSRNOG00000061845	282587	CTTNBP2	2894.01	-0.764524	0.202371	-3.77783	0.0001582	0.0161249	HIP	GTExv8.ALL.Brain_Frontal_Cortex_BA9	7	ENSG00000077063	0.611887	-0.50738	117874138
ENSRNOG00000004207	444982	EML5	380.063	-0.789884	0.240876	-3.27921	0.00104099	0.0481311	HIP
ENSRNOG00000060348	363783	ZDHHC23	939.013	-0.812409	0.248583	-3.26816	0.00108251	0.0490026	HIP	GTExv8.ALL.Brain_Spinal_cord_cervical_c-1	3	ENSG00000184307	0.138	1.48296	113947900
ENSRNOG00000060348	363783	ZDHHC23	939.013	-0.812409	0.248583	-3.26816	0.00108251	0.0490026	HIP	GTExv8.ALL.Brain_Substantia_nigra	3	ENSG00000184307	0.789	-0.267	113947900
ENSRNOG00000043465	54323	ARC	1046.29	-0.816659	0.2127	-3.8395	0.000123286	0.0139522	HIP	GTExv8.ALL.Brain_Cerebellum	8	ENSG00000198576	0.114	-1.58	142614471
ENSRNOG00000030213	363087	VPS13C	2571.48	-0.820616	0.241692	-3.3953	0.000685545	0.0403169	HIP	GTExv8.ALL.Brain_Cerebellar_Hemisphere	15	ENSG00000129003	0.176	-1.3518	62060472
ENSRNOG00000030213	363087	VPS13C	2571.48	-0.820616	0.241692	-3.3953	0.000685545	0.0403169	HIP	GTExv8.ALL.Brain_Cerebellum	15	ENSG00000129003	0.231	-1.19777	62060472
ENSRNOG00000030213	363087	VPS13C	2571.48	-0.820616	0.241692	-3.3953	0.000685545	0.0403169	HIP	GTExv8.ALL.Brain_Spinal_cord_cervical_c-1	15	ENSG00000129003	0.0438	-2.0158	62060472
ENSRNOG00000064399	120094123	LOC120094123	111.358	-0.8681	0.245784	-3.53196	0.000412489	0.0303761	HIP
ENSRNOG00000029980	353227	ZBTB16	463.334	-0.86898	0.246885	-3.51977	0.000431918	0.0310638	HIP
ENSRNOG00000004026	29598	ATP2B1	9790.48	-0.875491	0.261966	-3.342	0.000831775	0.0442943	HIP	GTExv8.ALL.Brain_Cerebellum	12	ENSG00000070961	0.00202	3.08735	89708830
ENSRNOG00000011100	120096281	LOC120096281	1121.52	-0.877331	0.262591	-3.34106	0.000834602	0.0442943	HIP
ENSRNOG00000005159	315069	FAM135B	223.32	-0.902439	0.268312	-3.3634	0.000769898	0.0435644	HIP
ENSRNOG00000007607	79240	NR4A1	571.665	-0.953472	0.218611	-4.36149	1.29177e-05	0.00331362	HIP
ENSRNOG00000017791	307016	ARHGAP12	1507.81	-0.968436	0.233897	-4.14044	3.46639e-05	0.00606264	HIP	GTExv8.ALL.Brain_Cerebellar_Hemisphere	10	ENSG00000165322	0.00793	2.65496	31928875
ENSRNOG00000017791	307016	ARHGAP12	1507.81	-0.968436	0.233897	-4.14044	3.46639e-05	0.00606264	HIP	GTExv8.ALL.Brain_Cerebellum	10	ENSG00000165322	0.0323	2.1413	31928875
ENSRNOG00000007302	83727	FBN1	426.518	-1.00329	0.286826	-3.49789	0.000468946	0.032807	HIP
ENSRNOG00000023492	498819	GREB1L	105.181	-1.0233	0.309226	-3.30922	0.000935553	0.0461779	HIP	GTExv8.ALL.Brain_Cerebellar_Hemisphere	18	ENSG00000141449	0.362	-0.911	21242241
ENSRNOG00000023492	498819	GREB1L	105.181	-1.0233	0.309226	-3.30922	0.000935553	0.0461779	HIP	GTExv8.ALL.Brain_Cerebellum	18	ENSG00000141449	0.545	-0.6057	21242241
ENSRNOG00000003680	25451	GABRB2	658.281	-1.03353	0.298346	-3.46419	0.000531829	0.0352725	HIP
ENSRNOG00000019472	140473	ACKR2	71.8081	-1.04405	0.316909	-3.29447	0.000986078	0.0469847	HIP	GTExv8.ALL.Brain_Caudate_basal_ganglia	3	ENSG00000144648	0.476	0.713	42804751
ENSRNOG00000019472	140473	ACKR2	71.8081	-1.04405	0.316909	-3.29447	0.000986078	0.0469847	HIP	GTExv8.ALL.Brain_Cortex	3	ENSG00000144648	0.388	0.863	42804751
ENSRNOG00000019472	140473	ACKR2	71.8081	-1.04405	0.316909	-3.29447	0.000986078	0.0469847	HIP	GTExv8.ALL.Brain_Frontal_Cortex_BA9	3	ENSG00000144648	0.502	-0.6716	42804751
ENSRNOG00000019472	140473	ACKR2	71.8081	-1.04405	0.316909	-3.29447	0.000986078	0.0469847	HIP	GTExv8.ALL.Brain_Hypothalamus	3	ENSG00000144648	0.48	0.706	42804751
ENSRNOG00000019472	140473	ACKR2	71.8081	-1.04405	0.316909	-3.29447	0.000986078	0.0469847	HIP	GTExv8.ALL.Brain_Nucleus_accumbens_basal_ganglia	3	ENSG00000144648	0.969	-0.03879	42804751
ENSRNOG00000037886	364476	HS6ST3	136.108	-1.05719	0.31139	-3.39508	0.000686078	0.0403169	HIP	GTExv8.ALL.Brain_Nucleus_accumbens_basal_ganglia	13	ENSG00000185352	0.00139	3.1971	96090838
ENSRNOG00000031760	296512	FMN1	122.931	-1.11522	0.339914	-3.28089	0.00103481	0.0481171	HIP	GTExv8.ALL.Brain_Hippocampus	15	ENSG00000248905	0.96637	0.04216	33194732
ENSRNOG00000031760	296512	FMN1	122.931	-1.11522	0.339914	-3.28089	0.00103481	0.0481171	HIP	GTExv8.ALL.Brain_Putamen_basal_ganglia	15	ENSG00000248905	0.898	0.1286	33194732
ENSRNOG00000031760	296512	FMN1	122.931	-1.11522	0.339914	-3.28089	0.00103481	0.0481171	HIP	GTExv8.ALL.Brain_Substantia_nigra	15	ENSG00000248905	0.888	0.1405	33194732
ENSRNOG00000019422	24330	EGR1	1497.98	-1.11848	0.182464	-6.12986	8.79579e-10	2.25627e-06	HIP
ENSRNOG00000007014	59322	CNKSR2	4626.22	-1.12081	0.220993	-5.07171	3.94257e-07	0.000275818	HIP
ENSRNOG00000066094	691135	LOC691135	105.611	-1.16169	0.3417	-3.39975	0.000674466	0.0403169	HIP
ENSRNOG00000020009	266734	NPAS4	65.9763	-1.27539	0.352238	-3.62083	0.000293658	0.025535	HIP
ENSRNOG00000010065	361076	DGKH	261.765	-1.47295	0.423191	-3.48057	0.000500343	0.0336279	HIP	GTExv8.ALL.Brain_Cerebellar_Hemisphere	13	ENSG00000102780	0.0567	-1.9058	42040035
ENSRNOG00000007528	170739	KCNH7	181.321	-1.60754	0.32928	-4.88196	1.05035e-06	0.000557447	HIP	GTExv8.ALL.Brain_Cerebellar_Hemisphere	2	ENSG00000184611	3.06e-05	4.16873	162838729
ENSRNOG00000007528	170739	KCNH7	181.321	-1.60754	0.32928	-4.88196	1.05035e-06	0.000557447	HIP	GTExv8.ALL.Brain_Cerebellum	2	ENSG00000184611	3.87e-05	4.115	162838729
ENSRNOG00000036880	497990	ARL5C	18.5231	-1.91053	0.503719	-3.79285	0.000148929	0.0155349	HIP
ENSRNOG00000000640	114090	EGR2	53.8097	-2.15875	0.515242	-4.18977	2.79232e-05	0.00537389	HIP
ENSRNOG00000018752	365395	CLCF1	19.4544	-2.2417	0.63199	-3.54705	0.000389576	0.029545	HIP
ENSRNOG00000017586	685273	SNRPC-PS3	57.2266	21.7134	4.20655	5.16181	2.4457e-07	0.000300445	PFC
ENSRNOG00000024899	498335	CXCL13	107.601	4.25281	0.813232	5.22951	1.69959e-07	0.000271425	PFC
ENSRNOG00000069710	500237	NAT8F2	14.8686	4.13812	1.07247	3.8585	0.000114085	0.0267931	PFC
ENSRNOG00000046834	24232	C3	4948.15	4.12468	0.474661	8.68975	3.6325e-18	5.80109e-14	PFC
ENSRNOG00000002723	25544	SELE	6.36424	3.07738	0.847993	3.62902	0.000284499	0.041683	PFC
ENSRNOG00000012628	679957	GPR18	10.6256	2.93541	0.747488	3.92703	8.60001e-05	0.0211296	PFC
ENSRNOG00000039593	689248	ECSCR	35.6388	2.14904	0.517677	4.15131	3.30584e-05	0.0109988	PFC
ENSRNOG00000010253	312701	CD163	44.9605	2.13583	0.456841	4.67522	2.93641e-06	0.00186007	PFC
ENSRNOG00000046254	316137	ADGRE1	602.609	2.09198	0.404095	5.17694	2.25557e-07	0.000300445	PFC
ENSRNOG00000003622	66021	CYBB	42.6328	1.97904	0.470038	4.21039	2.54927e-05	0.0092527	PFC
ENSRNOG00000014227	252960	MRGPRX3	25.6473	1.92994	0.472524	4.08431	4.42072e-05	0.0130739	PFC
ENSRNOG00000057153	85311	PLA1A	151.951	1.88903	0.394687	4.78615	1.70008e-06	0.00129287	PFC	GTExv8.ALL.Brain_Cerebellar_Hemisphere	3	ENSG00000144837	0.743	-0.32801	119597841
ENSRNOG00000019890	293154	FOLR2	26.3561	1.86844	0.397757	4.69743	2.6345e-06	0.00178994	PFC	GTExv8.ALL.Brain_Cerebellar_Hemisphere	11	ENSG00000165457	0.111	-1.59539	72216600
ENSRNOG00000013886	499537	FYB1	96.0549	1.82834	0.431744	4.23478	2.28771e-05	0.00849644	PFC
ENSRNOG00000006583	58962	HPGDS	15.4544	1.77547	0.470676	3.77216	0.000161841	0.0324048	PFC	GTExv8.ALL.Brain_Spinal_cord_cervical_c-1	4	ENSG00000163106	0.0723	-1.79721	94342875
ENSRNOG00000017980	308995	ITGAL	87.9003	1.76028	0.428189	4.11098	3.93988e-05	0.0118717	PFC
ENSRNOG00000002217	360914	PLAC8	47.7257	1.74612	0.346154	5.04433	4.55104e-07	0.000484534	PFC	GTExv8.ALL.Brain_Amygdala	4	ENSG00000145287	0.577527	0.557	83137074
ENSRNOG00000002217	360914	PLAC8	47.7257	1.74612	0.346154	5.04433	4.55104e-07	0.000484534	PFC	GTExv8.ALL.Brain_Anterior_cingulate_cortex_BA24	4	ENSG00000145287	0.269	1.106	83137074
ENSRNOG00000002217	360914	PLAC8	47.7257	1.74612	0.346154	5.04433	4.55104e-07	0.000484534	PFC	GTExv8.ALL.Brain_Caudate_basal_ganglia	4	ENSG00000145287	0.456	0.74614	83137074
ENSRNOG00000002217	360914	PLAC8	47.7257	1.74612	0.346154	5.04433	4.55104e-07	0.000484534	PFC	GTExv8.ALL.Brain_Cerebellar_Hemisphere	4	ENSG00000145287	0.675	0.419	83137074
ENSRNOG00000002217	360914	PLAC8	47.7257	1.74612	0.346154	5.04433	4.55104e-07	0.000484534	PFC	GTExv8.ALL.Brain_Cerebellum	4	ENSG00000145287	0.328	0.978	83137074
ENSRNOG00000002217	360914	PLAC8	47.7257	1.74612	0.346154	5.04433	4.55104e-07	0.000484534	PFC	GTExv8.ALL.Brain_Cortex	4	ENSG00000145287	0.62	-0.49653	83137074
ENSRNOG00000002217	360914	PLAC8	47.7257	1.74612	0.346154	5.04433	4.55104e-07	0.000484534	PFC	GTExv8.ALL.Brain_Hypothalamus	4	ENSG00000145287	0.382	0.8749	83137074
ENSRNOG00000002217	360914	PLAC8	47.7257	1.74612	0.346154	5.04433	4.55104e-07	0.000484534	PFC	GTExv8.ALL.Brain_Nucleus_accumbens_basal_ganglia	4	ENSG00000145287	0.384	0.871	83137074
ENSRNOG00000002217	360914	PLAC8	47.7257	1.74612	0.346154	5.04433	4.55104e-07	0.000484534	PFC	GTExv8.ALL.Brain_Putamen_basal_ganglia	4	ENSG00000145287	0.954	-0.058	83137074
ENSRNOG00000002217	360914	PLAC8	47.7257	1.74612	0.346154	5.04433	4.55104e-07	0.000484534	PFC	GTExv8.ALL.Brain_Substantia_nigra	4	ENSG00000145287	0.799463	0.25404	83137074
ENSRNOG00000042404	100360752	CCDC122	14.8153	1.70488	0.463084	3.68159	0.000231784	0.0381607	PFC	GTExv8.ALL.Brain_Amygdala	13	ENSG00000151773	0.492	-0.6876	43874926
ENSRNOG00000042404	100360752	CCDC122	14.8153	1.70488	0.463084	3.68159	0.000231784	0.0381607	PFC	GTExv8.ALL.Brain_Anterior_cingulate_cortex_BA24	13	ENSG00000151773	0.61	0.51061	43874926
ENSRNOG00000042404	100360752	CCDC122	14.8153	1.70488	0.463084	3.68159	0.000231784	0.0381607	PFC	GTExv8.ALL.Brain_Caudate_basal_ganglia	13	ENSG00000151773	0.577328	-0.55729	43874926
ENSRNOG00000042404	100360752	CCDC122	14.8153	1.70488	0.463084	3.68159	0.000231784	0.0381607	PFC	GTExv8.ALL.Brain_Cerebellar_Hemisphere	13	ENSG00000151773	0.357	-0.92137	43874926
ENSRNOG00000042404	100360752	CCDC122	14.8153	1.70488	0.463084	3.68159	0.000231784	0.0381607	PFC	GTExv8.ALL.Brain_Cerebellum	13	ENSG00000151773	0.938	-0.0775	43874926
ENSRNOG00000042404	100360752	CCDC122	14.8153	1.70488	0.463084	3.68159	0.000231784	0.0381607	PFC	GTExv8.ALL.Brain_Hippocampus	13	ENSG00000151773	0.329	-0.97695	43874926
ENSRNOG00000042404	100360752	CCDC122	14.8153	1.70488	0.463084	3.68159	0.000231784	0.0381607	PFC	GTExv8.ALL.Brain_Hypothalamus	13	ENSG00000151773	0.321251	-0.9919	43874926
ENSRNOG00000042404	100360752	CCDC122	14.8153	1.70488	0.463084	3.68159	0.000231784	0.0381607	PFC	GTExv8.ALL.Brain_Nucleus_accumbens_basal_ganglia	13	ENSG00000151773	0.745	0.325	43874926
ENSRNOG00000042404	100360752	CCDC122	14.8153	1.70488	0.463084	3.68159	0.000231784	0.0381607	PFC	GTExv8.ALL.Brain_Putamen_basal_ganglia	13	ENSG00000151773	0.39477	-0.851	43874926
ENSRNOG00000042404	100360752	CCDC122	14.8153	1.70488	0.463084	3.68159	0.000231784	0.0381607	PFC	GTExv8.ALL.Brain_Spinal_cord_cervical_c-1	13	ENSG00000151773	0.39577	-0.8492	43874926
ENSRNOG00000001480	114553	NCF1	293.208	1.69077	0.379376	4.4567	8.32308e-06	0.00428773	PFC
ENSRNOG00000070397	406161	C4B	78.0445	1.64847	0.399055	4.13092	3.61314e-05	0.0113078	PFC	GTExv8.ALL.Brain_Caudate_basal_ganglia	6	ENSG00000224389	1.69e-11	-6.7309	32014761
ENSRNOG00000070397	406161	C4B	78.0445	1.64847	0.399055	4.13092	3.61314e-05	0.0113078	PFC	GTExv8.ALL.Brain_Cerebellar_Hemisphere	6	ENSG00000224389	0.00361	-2.9106	32014761
ENSRNOG00000070397	406161	C4B	78.0445	1.64847	0.399055	4.13092	3.61314e-05	0.0113078	PFC	GTExv8.ALL.Brain_Cerebellum	6	ENSG00000224389	1.32e-07	-5.2767	32014761
ENSRNOG00000070397	406161	C4B	78.0445	1.64847	0.399055	4.13092	3.61314e-05	0.0113078	PFC	GTExv8.ALL.Brain_Cortex	6	ENSG00000224389	2.34e-06	-4.7218	32014761
ENSRNOG00000070397	406161	C4B	78.0445	1.64847	0.399055	4.13092	3.61314e-05	0.0113078	PFC	GTExv8.ALL.Brain_Frontal_Cortex_BA9	6	ENSG00000224389	3.1e-05	-4.16574	32014761
ENSRNOG00000070397	406161	C4B	78.0445	1.64847	0.399055	4.13092	3.61314e-05	0.0113078	PFC	GTExv8.ALL.Brain_Hypothalamus	6	ENSG00000224389	0.00329	-2.939	32014761
ENSRNOG00000070397	406161	C4B	78.0445	1.64847	0.399055	4.13092	3.61314e-05	0.0113078	PFC	GTExv8.ALL.Brain_Nucleus_accumbens_basal_ganglia	6	ENSG00000224389	7.77e-07	-4.9411	32014761
ENSRNOG00000070397	406161	C4B	78.0445	1.64847	0.399055	4.13092	3.61314e-05	0.0113078	PFC	GTExv8.ALL.Brain_Putamen_basal_ganglia	6	ENSG00000224389	0.0272	-2.20825	32014761
ENSRNOG00000070397	406161	C4B	78.0445	1.64847	0.399055	4.13092	3.61314e-05	0.0113078	PFC	GTExv8.ALL.Brain_Spinal_cord_cervical_c-1	6	ENSG00000224389	0.000343	-3.5803	32014761
ENSRNOG00000014288	25661	FN1	2874.65	1.63269	0.26066	6.26367	3.76013e-10	1.20099e-06	PFC	GTExv8.ALL.Brain_Substantia_nigra	2	ENSG00000115414	0.297	-1.04362	215436171
ENSRNOG00000042139	362430	CLEC4A1	49.1041	1.63171	0.413238	3.9486	7.8608e-05	0.0196152	PFC
ENSRNOG00000009211	84007	C3AR1	115.522	1.62234	0.330972	4.90175	9.49865e-07	0.000798386	PFC
ENSRNOG00000003954	140924	IL2RG	48.5846	1.60278	0.382002	4.19575	2.71973e-05	0.00944218	PFC
ENSRNOG00000019342	83783	SULT1A1	407.73	1.49364	0.39271	3.80341	0.000142716	0.030389	PFC	GTExv8.ALL.Brain_Amygdala	16	ENSG00000196502	0.660454	0.4393	28623624
ENSRNOG00000019342	83783	SULT1A1	407.73	1.49364	0.39271	3.80341	0.000142716	0.030389	PFC	GTExv8.ALL.Brain_Anterior_cingulate_cortex_BA24	16	ENSG00000196502	0.643	0.46296	28623624
ENSRNOG00000019342	83783	SULT1A1	407.73	1.49364	0.39271	3.80341	0.000142716	0.030389	PFC	GTExv8.ALL.Brain_Caudate_basal_ganglia	16	ENSG00000196502	0.573604	0.5628	28623624
ENSRNOG00000019342	83783	SULT1A1	407.73	1.49364	0.39271	3.80341	0.000142716	0.030389	PFC	GTExv8.ALL.Brain_Cerebellar_Hemisphere	16	ENSG00000196502	0.735069	0.33839	28623624
ENSRNOG00000019342	83783	SULT1A1	407.73	1.49364	0.39271	3.80341	0.000142716	0.030389	PFC	GTExv8.ALL.Brain_Cerebellum	16	ENSG00000196502	0.908	0.11563	28623624
ENSRNOG00000019342	83783	SULT1A1	407.73	1.49364	0.39271	3.80341	0.000142716	0.030389	PFC	GTExv8.ALL.Brain_Cortex	16	ENSG00000196502	0.942	-0.072418	28623624
ENSRNOG00000019342	83783	SULT1A1	407.73	1.49364	0.39271	3.80341	0.000142716	0.030389	PFC	GTExv8.ALL.Brain_Frontal_Cortex_BA9	16	ENSG00000196502	0.522117	0.64008	28623624
ENSRNOG00000019342	83783	SULT1A1	407.73	1.49364	0.39271	3.80341	0.000142716	0.030389	PFC	GTExv8.ALL.Brain_Hippocampus	16	ENSG00000196502	0.882	0.149066	28623624
ENSRNOG00000019342	83783	SULT1A1	407.73	1.49364	0.39271	3.80341	0.000142716	0.030389	PFC	GTExv8.ALL.Brain_Hypothalamus	16	ENSG00000196502	0.69	0.3987	28623624
ENSRNOG00000019342	83783	SULT1A1	407.73	1.49364	0.39271	3.80341	0.000142716	0.030389	PFC	GTExv8.ALL.Brain_Nucleus_accumbens_basal_ganglia	16	ENSG00000196502	0.877	0.1541	28623624
ENSRNOG00000019342	83783	SULT1A1	407.73	1.49364	0.39271	3.80341	0.000142716	0.030389	PFC	GTExv8.ALL.Brain_Putamen_basal_ganglia	16	ENSG00000196502	0.763218	0.3013	28623624
ENSRNOG00000012956	56083	TGM2	632.399	1.42079	0.380517	3.73385	0.000188572	0.0342215	PFC
ENSRNOG00000025811	299314	CFP	153.626	1.34901	0.371517	3.63109	0.000282229	0.041683	PFC
ENSRNOG00000050395	293749	MS4A6BL1	56.4134	1.31972	0.354818	3.71942	0.000199682	0.0352702	PFC
ENSRNOG00000008336	25341	TNFRSF11B	660.695	1.28173	0.321567	3.98588	6.72293e-05	0.0182257	PFC	GTExv8.ALL.Brain_Cerebellar_Hemisphere	8	ENSG00000164761	0.813	0.23615	118952199
ENSRNOG00000015577	691774	LPAR6	89.6531	1.27637	0.289907	4.40267	1.06925e-05	0.00502231	PFC
ENSRNOG00000066573	24233	C4A	1021.05	1.27098	0.34302	3.70526	0.00021117	0.0366564	PFC	GTExv8.ALL.Brain_Amygdala	6	ENSG00000244731	9.51e-09	5.7393	31982023
ENSRNOG00000066573	24233	C4A	1021.05	1.27098	0.34302	3.70526	0.00021117	0.0366564	PFC	GTExv8.ALL.Brain_Anterior_cingulate_cortex_BA24	6	ENSG00000244731	1.01e-08	5.73	31982023
ENSRNOG00000066573	24233	C4A	1021.05	1.27098	0.34302	3.70526	0.00021117	0.0366564	PFC	GTExv8.ALL.Brain_Caudate_basal_ganglia	6	ENSG00000244731	1.83e-06	4.7715	31982023
ENSRNOG00000066573	24233	C4A	1021.05	1.27098	0.34302	3.70526	0.00021117	0.0366564	PFC	GTExv8.ALL.Brain_Cerebellar_Hemisphere	6	ENSG00000244731	0.000582	3.4397	31982023
ENSRNOG00000066573	24233	C4A	1021.05	1.27098	0.34302	3.70526	0.00021117	0.0366564	PFC	GTExv8.ALL.Brain_Cerebellum	6	ENSG00000244731	0.000199	3.72	31982023
ENSRNOG00000066573	24233	C4A	1021.05	1.27098	0.34302	3.70526	0.00021117	0.0366564	PFC	GTExv8.ALL.Brain_Cortex	6	ENSG00000244731	0.000111	3.8649	31982023
ENSRNOG00000066573	24233	C4A	1021.05	1.27098	0.34302	3.70526	0.00021117	0.0366564	PFC	GTExv8.ALL.Brain_Frontal_Cortex_BA9	6	ENSG00000244731	3.93e-06	4.61501	31982023
ENSRNOG00000066573	24233	C4A	1021.05	1.27098	0.34302	3.70526	0.00021117	0.0366564	PFC	GTExv8.ALL.Brain_Hippocampus	6	ENSG00000244731	5.03e-09	5.8463	31982023
ENSRNOG00000066573	24233	C4A	1021.05	1.27098	0.34302	3.70526	0.00021117	0.0366564	PFC	GTExv8.ALL.Brain_Hypothalamus	6	ENSG00000244731	1.09e-05	4.3995	31982023
ENSRNOG00000066573	24233	C4A	1021.05	1.27098	0.34302	3.70526	0.00021117	0.0366564	PFC	GTExv8.ALL.Brain_Nucleus_accumbens_basal_ganglia	6	ENSG00000244731	0.000149	3.7924	31982023
ENSRNOG00000066573	24233	C4A	1021.05	1.27098	0.34302	3.70526	0.00021117	0.0366564	PFC	GTExv8.ALL.Brain_Putamen_basal_ganglia	6	ENSG00000244731	2.74e-06	4.68945	31982023
ENSRNOG00000066573	24233	C4A	1021.05	1.27098	0.34302	3.70526	0.00021117	0.0366564	PFC	GTExv8.ALL.Brain_Spinal_cord_cervical_c-1	6	ENSG00000244731	8.66e-06	4.4481	31982023
ENSRNOG00000066573	24233	C4A	1021.05	1.27098	0.34302	3.70526	0.00021117	0.0366564	PFC	GTExv8.ALL.Brain_Substantia_nigra	6	ENSG00000244731	0.0186	2.354	31982023
ENSRNOG00000009822	310553	TLR2	163.057	1.24657	0.331102	3.7649	0.000166615	0.0324494	PFC	GTExv8.ALL.Brain_Cerebellar_Hemisphere	4	ENSG00000137462	0.867	-0.1669	153701499
ENSRNOG00000009822	310553	TLR2	163.057	1.24657	0.331102	3.7649	0.000166615	0.0324494	PFC	GTExv8.ALL.Brain_Cerebellum	4	ENSG00000137462	0.912	-0.111	153701499
ENSRNOG00000052407	367901	BTK	42.5963	1.23862	0.307549	4.02739	5.63996e-05	0.0160839	PFC
ENSRNOG00000019689	116669	VWF	2344.72	1.2199	0.321085	3.7993	0.000145103	0.0304907	PFC	GTExv8.ALL.Brain_Putamen_basal_ganglia	12	ENSG00000110799	0.0746	-1.78322	6124769
ENSRNOG00000056036	103691005	ZFP51	69.0313	1.18038	0.311886	3.78464	0.000153929	0.0315715	PFC
ENSRNOG00000037331	690492	CD33	190.442	1.13031	0.240841	4.69318	2.68995e-06	0.00178994	PFC
ENSRNOG00000013668	297339	CAPG	166.472	1.121	0.31678	3.53874	0.000402046	0.0482757	PFC	GTExv8.ALL.Brain_Anterior_cingulate_cortex_BA24	2	ENSG00000042493	0.229	1.20405	85418431
ENSRNOG00000013668	297339	CAPG	166.472	1.121	0.31678	3.53874	0.000402046	0.0482757	PFC	GTExv8.ALL.Brain_Caudate_basal_ganglia	2	ENSG00000042493	0.15	1.439	85418431
ENSRNOG00000013668	297339	CAPG	166.472	1.121	0.31678	3.53874	0.000402046	0.0482757	PFC	GTExv8.ALL.Brain_Cerebellar_Hemisphere	2	ENSG00000042493	0.648	0.45687	85418431
ENSRNOG00000013668	297339	CAPG	166.472	1.121	0.31678	3.53874	0.000402046	0.0482757	PFC	GTExv8.ALL.Brain_Cerebellum	2	ENSG00000042493	0.0564	1.90795	85418431
ENSRNOG00000013668	297339	CAPG	166.472	1.121	0.31678	3.53874	0.000402046	0.0482757	PFC	GTExv8.ALL.Brain_Cortex	2	ENSG00000042493	0.0491	1.96761	85418431
ENSRNOG00000013668	297339	CAPG	166.472	1.121	0.31678	3.53874	0.000402046	0.0482757	PFC	GTExv8.ALL.Brain_Frontal_Cortex_BA9	2	ENSG00000042493	0.063	1.8591	85418431
ENSRNOG00000013668	297339	CAPG	166.472	1.121	0.31678	3.53874	0.000402046	0.0482757	PFC	GTExv8.ALL.Brain_Hippocampus	2	ENSG00000042493	0.983	-0.0209	85418431
ENSRNOG00000013668	297339	CAPG	166.472	1.121	0.31678	3.53874	0.000402046	0.0482757	PFC	GTExv8.ALL.Brain_Hypothalamus	2	ENSG00000042493	0.569	0.569	85418431
ENSRNOG00000013668	297339	CAPG	166.472	1.121	0.31678	3.53874	0.000402046	0.0482757	PFC	GTExv8.ALL.Brain_Nucleus_accumbens_basal_ganglia	2	ENSG00000042493	0.112	1.58864	85418431
ENSRNOG00000013668	297339	CAPG	166.472	1.121	0.31678	3.53874	0.000402046	0.0482757	PFC	GTExv8.ALL.Brain_Putamen_basal_ganglia	2	ENSG00000042493	0.576	0.55882	85418431
ENSRNOG00000057058	501736	CD300A	51.3987	1.03132	0.288449	3.5754	0.000349696	0.0456845	PFC	GTExv8.ALL.Brain_Amygdala	17	ENSG00000167851	0.845	-0.1953	74466415
ENSRNOG00000049115	117029	CCR5	349.874	0.980052	0.229169	4.27655	1.89814e-05	0.00739348	PFC	GTExv8.ALL.Brain_Caudate_basal_ganglia	3	ENSG00000160791	0.325	0.98427	46370853
ENSRNOG00000016308	117539	IL10RA	148.703	0.955818	0.204784	4.66743	3.04987e-06	0.00186007	PFC
ENSRNOG00000005957	117955	SLC4A7	95.0831	0.867347	0.195651	4.43313	9.28744e-06	0.00463502	PFC
ENSRNOG00000001713	100360218	IL13RA1-PS1	55.6782	0.864034	0.242846	3.55795	0.000373763	0.0464546	PFC
ENSRNOG00000023972	306628	COL4A2	925.833	0.82624	0.227036	3.63924	0.000273443	0.0409311	PFC
ENSRNOG00000002312	360932	ATP10D	163.564	0.818905	0.229604	3.5666	0.000361647	0.0460876	PFC
ENSRNOG00000013388	316400	PGAP1	174.119	0.692762	0.193396	3.58208	0.00034087	0.0456845	PFC	GTExv8.ALL.Brain_Putamen_basal_ganglia	2	ENSG00000197121	0.622	0.49299	196927795
ENSRNOG00000013140	65034	PDZD2	1294.35	0.690545	0.167341	4.12658	3.68195e-05	0.0113078	PFC	GTExv8.ALL.Brain_Amygdala	5	ENSG00000133401	0.193	1.3026	31639409
ENSRNOG00000013140	65034	PDZD2	1294.35	0.690545	0.167341	4.12658	3.68195e-05	0.0113078	PFC	GTExv8.ALL.Brain_Cortex	5	ENSG00000133401	0.535	0.62	31639409
ENSRNOG00000045863	686240	NAA16	140.774	0.621581	0.174293	3.5663	0.000362059	0.0460876	PFC	GTExv8.ALL.Brain_Cerebellum	13	ENSG00000172766	0.386	0.8674	41311204
ENSRNOG00000020776	64191	DHCR7	426.488	-0.585256	0.118119	-4.95479	7.24076e-07	0.000722718	PFC	GTExv8.ALL.Brain_Cerebellum	11	ENSG00000172893	0.24	1.17437	71452867
ENSRNOG00000019178	293345	TAF10	559.297	-0.599743	0.140119	-4.28024	1.86694e-05	0.00739348	PFC	GTExv8.ALL.Brain_Frontal_Cortex_BA9	11	ENSG00000166337	0.736	0.337	6612666
ENSRNOG00000003833	289380	NENF	405.482	-0.613356	0.173883	-3.52741	0.000419645	0.0493637	PFC
ENSRNOG00000015304	292654	TMEM160	548.182	-0.633774	0.178819	-3.54422	0.00039377	0.0476402	PFC	GTExv8.ALL.Brain_Caudate_basal_ganglia	19	ENSG00000130748	0.415821	-0.81369	47048629
ENSRNOG00000015304	292654	TMEM160	548.182	-0.633774	0.178819	-3.54422	0.00039377	0.0476402	PFC	GTExv8.ALL.Brain_Cerebellum	19	ENSG00000130748	0.0341	-2.11928	47048629
ENSRNOG00000029698	64534	PIM3	456.253	-0.63869	0.179851	-3.55122	0.000383445	0.0471047	PFC	GTExv8.ALL.Brain_Cerebellar_Hemisphere	22	ENSG00000198355	0.643	-0.463636	49960512
ENSRNOG00000029698	64534	PIM3	456.253	-0.63869	0.179851	-3.55122	0.000383445	0.0471047	PFC	GTExv8.ALL.Brain_Cerebellum	22	ENSG00000198355	0.649	-0.455	49960512
ENSRNOG00000007387	287422	PER1	855.279	-0.652148	0.165006	-3.95226	7.74165e-05	0.0196152	PFC
ENSRNOG00000005929	300015	THEM6	664.564	-0.655526	0.175142	-3.74283	0.000181961	0.034193	PFC	GTExv8.ALL.Brain_Amygdala	8	ENSG00000130193	0.22602	1.21068	142727202
ENSRNOG00000005929	300015	THEM6	664.564	-0.655526	0.175142	-3.74283	0.000181961	0.034193	PFC	GTExv8.ALL.Brain_Anterior_cingulate_cortex_BA24	8	ENSG00000130193	0.595027	0.5316	142727202
ENSRNOG00000005929	300015	THEM6	664.564	-0.655526	0.175142	-3.74283	0.000181961	0.034193	PFC	GTExv8.ALL.Brain_Caudate_basal_ganglia	8	ENSG00000130193	0.61	0.5099	142727202
ENSRNOG00000005929	300015	THEM6	664.564	-0.655526	0.175142	-3.74283	0.000181961	0.034193	PFC	GTExv8.ALL.Brain_Cerebellar_Hemisphere	8	ENSG00000130193	0.299	1.03876	142727202
ENSRNOG00000005929	300015	THEM6	664.564	-0.655526	0.175142	-3.74283	0.000181961	0.034193	PFC	GTExv8.ALL.Brain_Cerebellum	8	ENSG00000130193	0.322	0.99084	142727202
ENSRNOG00000005929	300015	THEM6	664.564	-0.655526	0.175142	-3.74283	0.000181961	0.034193	PFC	GTExv8.ALL.Brain_Cortex	8	ENSG00000130193	0.478	0.7092	142727202
ENSRNOG00000005929	300015	THEM6	664.564	-0.655526	0.175142	-3.74283	0.000181961	0.034193	PFC	GTExv8.ALL.Brain_Frontal_Cortex_BA9	8	ENSG00000130193	0.289	1.05923	142727202
ENSRNOG00000005929	300015	THEM6	664.564	-0.655526	0.175142	-3.74283	0.000181961	0.034193	PFC	GTExv8.ALL.Brain_Hippocampus	8	ENSG00000130193	0.486634	0.6957	142727202
ENSRNOG00000005929	300015	THEM6	664.564	-0.655526	0.175142	-3.74283	0.000181961	0.034193	PFC	GTExv8.ALL.Brain_Hypothalamus	8	ENSG00000130193	0.416409	0.812666	142727202
ENSRNOG00000005929	300015	THEM6	664.564	-0.655526	0.175142	-3.74283	0.000181961	0.034193	PFC	GTExv8.ALL.Brain_Nucleus_accumbens_basal_ganglia	8	ENSG00000130193	0.31437	1.0061	142727202
ENSRNOG00000005929	300015	THEM6	664.564	-0.655526	0.175142	-3.74283	0.000181961	0.034193	PFC	GTExv8.ALL.Brain_Putamen_basal_ganglia	8	ENSG00000130193	0.523	0.6382	142727202
ENSRNOG00000000967	65984	AACS	748.612	-0.6958	0.163091	-4.26634	1.98708e-05	0.00755563	PFC	GTExv8.ALL.Brain_Amygdala	12	ENSG00000081760	0.00503	2.8048	125065378
ENSRNOG00000000967	65984	AACS	748.612	-0.6958	0.163091	-4.26634	1.98708e-05	0.00755563	PFC	GTExv8.ALL.Brain_Caudate_basal_ganglia	12	ENSG00000081760	0.141	1.471	125065378
ENSRNOG00000000967	65984	AACS	748.612	-0.6958	0.163091	-4.26634	1.98708e-05	0.00755563	PFC	GTExv8.ALL.Brain_Cerebellar_Hemisphere	12	ENSG00000081760	0.0866	1.71385	125065378
ENSRNOG00000000967	65984	AACS	748.612	-0.6958	0.163091	-4.26634	1.98708e-05	0.00755563	PFC	GTExv8.ALL.Brain_Cerebellum	12	ENSG00000081760	0.0791	1.75566	125065378
ENSRNOG00000000967	65984	AACS	748.612	-0.6958	0.163091	-4.26634	1.98708e-05	0.00755563	PFC	GTExv8.ALL.Brain_Cortex	12	ENSG00000081760	0.91	-0.1136	125065378
ENSRNOG00000000967	65984	AACS	748.612	-0.6958	0.163091	-4.26634	1.98708e-05	0.00755563	PFC	GTExv8.ALL.Brain_Hypothalamus	12	ENSG00000081760	0.0473	1.9834	125065378
ENSRNOG00000000967	65984	AACS	748.612	-0.6958	0.163091	-4.26634	1.98708e-05	0.00755563	PFC	GTExv8.ALL.Brain_Nucleus_accumbens_basal_ganglia	12	ENSG00000081760	0.141	1.471	125065378
ENSRNOG00000000967	65984	AACS	748.612	-0.6958	0.163091	-4.26634	1.98708e-05	0.00755563	PFC	GTExv8.ALL.Brain_Putamen_basal_ganglia	12	ENSG00000081760	0.104	1.62567	125065378
ENSRNOG00000001720	29577	HES1	141.727	-0.703471	0.142663	-4.93099	8.18123e-07	0.000768554	PFC
ENSRNOG00000021447	498704	PRR7	447.235	-0.716166	0.160239	-4.46936	7.84544e-06	0.00417639	PFC
ENSRNOG00000019987	362252	SCAND1	637.945	-0.718054	0.185658	-3.86763	0.0001099	0.0261956	PFC
ENSRNOG00000014890	309440	MRPL43	612.896	-0.729388	0.190645	-3.82589	0.0001303	0.0291703	PFC	GTExv8.ALL.Brain_Anterior_cingulate_cortex_BA24	10	ENSG00000055950	0.2	1.2802	100987365
ENSRNOG00000014890	309440	MRPL43	612.896	-0.729388	0.190645	-3.82589	0.0001303	0.0291703	PFC	GTExv8.ALL.Brain_Caudate_basal_ganglia	10	ENSG00000055950	0.495	0.68223	100987365
ENSRNOG00000014890	309440	MRPL43	612.896	-0.729388	0.190645	-3.82589	0.0001303	0.0291703	PFC	GTExv8.ALL.Brain_Cerebellar_Hemisphere	10	ENSG00000055950	0.495	0.68192	100987365
ENSRNOG00000014890	309440	MRPL43	612.896	-0.729388	0.190645	-3.82589	0.0001303	0.0291703	PFC	GTExv8.ALL.Brain_Cerebellum	10	ENSG00000055950	0.46	0.7388	100987365
ENSRNOG00000014890	309440	MRPL43	612.896	-0.729388	0.190645	-3.82589	0.0001303	0.0291703	PFC	GTExv8.ALL.Brain_Cortex	10	ENSG00000055950	0.49	0.69	100987365
ENSRNOG00000014890	309440	MRPL43	612.896	-0.729388	0.190645	-3.82589	0.0001303	0.0291703	PFC	GTExv8.ALL.Brain_Frontal_Cortex_BA9	10	ENSG00000055950	0.311	1.0137	100987365
ENSRNOG00000014890	309440	MRPL43	612.896	-0.729388	0.190645	-3.82589	0.0001303	0.0291703	PFC	GTExv8.ALL.Brain_Hippocampus	10	ENSG00000055950	0.459	0.74103	100987365
ENSRNOG00000014890	309440	MRPL43	612.896	-0.729388	0.190645	-3.82589	0.0001303	0.0291703	PFC	GTExv8.ALL.Brain_Hypothalamus	10	ENSG00000055950	0.700126	0.3852	100987365
ENSRNOG00000014890	309440	MRPL43	612.896	-0.729388	0.190645	-3.82589	0.0001303	0.0291703	PFC	GTExv8.ALL.Brain_Nucleus_accumbens_basal_ganglia	10	ENSG00000055950	0.629	0.48305	100987365
ENSRNOG00000014890	309440	MRPL43	612.896	-0.729388	0.190645	-3.82589	0.0001303	0.0291703	PFC	GTExv8.ALL.Brain_Putamen_basal_ganglia	10	ENSG00000055950	0.393	0.855	100987365
ENSRNOG00000019568	24518	JUND	1677.62	-0.751067	0.207462	-3.62026	0.000294305	0.0424987	PFC
ENSRNOG00000013376	81726	MVD	516.167	-0.769938	0.150726	-5.10821	3.2522e-07	0.000370983	PFC	GTExv8.ALL.Brain_Caudate_basal_ganglia	16	ENSG00000167508	0.026474	-2.2192	88663160
ENSRNOG00000069579	311184	C1QTNF4	2769.82	-0.770417	0.162636	-4.73706	2.16837e-06	0.00157404	PFC	GTExv8.ALL.Brain_Caudate_basal_ganglia	11	ENSG00000172247	7.69e-05	3.954	47594658
ENSRNOG00000069579	311184	C1QTNF4	2769.82	-0.770417	0.162636	-4.73706	2.16837e-06	0.00157404	PFC	GTExv8.ALL.Brain_Cerebellar_Hemisphere	11	ENSG00000172247	0.000137	3.81362	47594658
ENSRNOG00000069579	311184	C1QTNF4	2769.82	-0.770417	0.162636	-4.73706	2.16837e-06	0.00157404	PFC	GTExv8.ALL.Brain_Cerebellum	11	ENSG00000172247	0.0283	2.193	47594658
ENSRNOG00000069579	311184	C1QTNF4	2769.82	-0.770417	0.162636	-4.73706	2.16837e-06	0.00157404	PFC	GTExv8.ALL.Brain_Cortex	11	ENSG00000172247	0.000381	3.553	47594658
ENSRNOG00000069579	311184	C1QTNF4	2769.82	-0.770417	0.162636	-4.73706	2.16837e-06	0.00157404	PFC	GTExv8.ALL.Brain_Hippocampus	11	ENSG00000172247	0.00151	3.172	47594658
ENSRNOG00000006859	64194	INSIG1	1445.68	-0.784084	0.118646	-6.60858	3.88011e-11	2.06551e-07	PFC
ENSRNOG00000019822	299626	GADD45B	182.657	-0.811697	0.224608	-3.61384	0.000301694	0.0430183	PFC
ENSRNOG00000004206	362776	GLRX5	606.391	-0.834137	0.132344	-6.30279	2.92336e-10	1.16715e-06	PFC	GTExv8.ALL.Brain_Cerebellum	14	ENSG00000182512	0.0526	-1.9382	95533629
ENSRNOG00000004206	362776	GLRX5	606.391	-0.834137	0.132344	-6.30279	2.92336e-10	1.16715e-06	PFC	GTExv8.ALL.Brain_Putamen_basal_ganglia	14	ENSG00000182512	0.0185	-2.3545	95533629
ENSRNOG00000033433	363165	CSRNP1	172.538	-0.855817	0.183607	-4.66113	3.14477e-06	0.00186007	PFC
ENSRNOG00000020938	171071	PPP1R15A	201.903	-0.968326	0.270953	-3.57378	0.000351859	0.0456845	PFC
ENSRNOG00000027722	500252	H1F10	137.873	-0.978792	0.164606	-5.94628	2.74307e-09	6.25813e-06	PFC
ENSRNOG00000009329	252917	NR1D1	1654.29	-1.02536	0.180152	-5.69166	1.25809e-08	2.51145e-05	PFC
ENSRNOG00000070914	499072	TMEM238	81.7088	-1.09553	0.236528	-4.63172	3.6264e-06	0.00206834	PFC
ENSRNOG00000021027	24309	DBP	2244.84	-1.14247	0.184951	-6.17713	6.52793e-10	1.73752e-06	PFC
ENSRNOG00000015719	25129	EGR4	541.339	-1.25532	0.317238	-3.95703	7.58867e-05	0.0195469	PFC
ENSRNOG00000042717	365871	CIART	169.934	-1.45677	0.335486	-4.34227	1.41018e-05	0.00608664	PFC
ENSRNOG00000034071	679886	CHMP4BL1	189.868	-1.53191	0.315908	-4.84924	1.23934e-06	0.000989615	PFC
ENSRNOG00000004757	117582	TMEM158	198.309	-1.55928	0.301326	-5.17474	2.28227e-07	0.000300445	PFC	GTExv8.ALL.Brain_Spinal_cord_cervical_c-1	3	ENSG00000249992	0.105	-1.623	45226277

### Sheet: Results_FDR
gene_id	entrez	symbol	baseMean	log2FoldChange	lfcSE	stat	pvalue	padj	Tissues	PANEL	CHR	ENSEMBL	TWAS.P	TWAS.Z	BP	BH_adjusted_p	Bonferroni_p
ENSRNOG00000011205	25542	CCL3	10.5858	3.31434	0.92614	3.57866	0.000345361	0.0272587	HIP	GTExv8.ALL.Brain_Caudate_basal_ganglia	17	ENSG00000277632	0.766	-0.297	36090140	0.909864	1
ENSRNOG00000017485	313498	CD72	13.7467	3.25356	0.752275	4.32496	1.52562e-05	0.00364089	HIP	GTExv8.ALL.Brain_Cerebellar_Hemisphere	9	ENSG00000137101	0.675	-0.4187	35646688	0.92373	1
ENSRNOG00000017485	313498	CD72	13.7467	3.25356	0.752275	4.32496	1.52562e-05	0.00364089	HIP	GTExv8.ALL.Brain_Cerebellum	9	ENSG00000137101	0.509	-0.66	35646688	0.721083	1
ENSRNOG00000017485	313498	CD72	13.7467	3.25356	0.752275	4.32496	1.52562e-05	0.00364089	HIP	GTExv8.ALL.Brain_Cortex	9	ENSG00000137101	0.975	0.03186	35646688	0.975	1
ENSRNOG00000017485	313498	CD72	13.7467	3.25356	0.752275	4.32496	1.52562e-05	0.00364089	HIP	GTExv8.ALL.Brain_Putamen_basal_ganglia	9	ENSG00000137101	0.459	-0.7411	35646688	0.778909	1
ENSRNOG00000022565	498605	LRRC25	15.7283	3.16041	0.613886	5.14821	2.62984e-07	0.000229685	HIP	GTExv8.ALL.Brain_Frontal_Cortex_BA9	19	ENSG00000175489	0.00174	3.13	18397616	0.0142343	0.09222
ENSRNOG00000022565	498605	LRRC25	15.7283	3.16041	0.613886	5.14821	2.62984e-07	0.000229685	HIP	GTExv8.ALL.Brain_Nucleus_accumbens_basal_ganglia	19	ENSG00000175489	0.00214	3.07032	18397616	0.026108	0.13054
ENSRNOG00000022565	498605	LRRC25	15.7283	3.16041	0.613886	5.14821	2.62984e-07	0.000229685	HIP	GTExv8.ALL.Brain_Spinal_cord_cervical_c-1	19	ENSG00000175489	0.061345	1.871	18397616	0.173811	1
ENSRNOG00000054375	295327	NHLH2	15.3375	2.30314	0.593124	3.88307	0.000103147	0.0124027	HIP	GTExv8.ALL.Brain_Anterior_cingulate_cortex_BA24	1	ENSG00000177551	0.0663	1.8361	115843916	0.323213	1
ENSRNOG00000054375	295327	NHLH2	15.3375	2.30314	0.593124	3.88307	0.000103147	0.0124027	HIP	GTExv8.ALL.Brain_Caudate_basal_ganglia	1	ENSG00000177551	0.0655	1.842	115843916	0.251083	1
ENSRNOG00000054375	295327	NHLH2	15.3375	2.30314	0.593124	3.88307	0.000103147	0.0124027	HIP	GTExv8.ALL.Brain_Cortex	1	ENSG00000177551	0.0368	2.08771	115843916	0.207418	1
ENSRNOG00000054375	295327	NHLH2	15.3375	2.30314	0.593124	3.88307	0.000103147	0.0124027	HIP	GTExv8.ALL.Brain_Frontal_Cortex_BA9	1	ENSG00000177551	0.0459	1.9961	115843916	0.221155	1
ENSRNOG00000054375	295327	NHLH2	15.3375	2.30314	0.593124	3.88307	0.000103147	0.0124027	HIP	GTExv8.ALL.Brain_Nucleus_accumbens_basal_ganglia	1	ENSG00000177551	0.211	1.25114	115843916	0.429033	1
ENSRNOG00000054375	295327	NHLH2	15.3375	2.30314	0.593124	3.88307	0.000103147	0.0124027	HIP	GTExv8.ALL.Brain_Putamen_basal_ganglia	1	ENSG00000177551	0.0537	1.9289	115843916	0.276436	1
ENSRNOG00000002217	360914	PLAC8	32.2921	2.27546	0.497292	4.5757	4.74633e-06	0.00169885	HIP	GTExv8.ALL.Brain_Amygdala	4	ENSG00000145287	0.577527	0.557	83137074	0.755228	1
ENSRNOG00000002217	360914	PLAC8	32.2921	2.27546	0.497292	4.5757	4.74633e-06	0.00169885	HIP	GTExv8.ALL.Brain_Anterior_cingulate_cortex_BA24	4	ENSG00000145287	0.269	1.106	83137074	0.437125	1
ENSRNOG00000002217	360914	PLAC8	32.2921	2.27546	0.497292	4.5757	4.74633e-06	0.00169885	HIP	GTExv8.ALL.Brain_Caudate_basal_ganglia	4	ENSG00000145287	0.456	0.74614	83137074	0.707054	1
ENSRNOG00000002217	360914	PLAC8	32.2921	2.27546	0.497292	4.5757	4.74633e-06	0.00169885	HIP	GTExv8.ALL.Brain_Cerebellar_Hemisphere	4	ENSG00000145287	0.675	0.419	83137074	0.92373	1
ENSRNOG00000002217	360914	PLAC8	32.2921	2.27546	0.497292	4.5757	4.74633e-06	0.00169885	HIP	GTExv8.ALL.Brain_Cerebellum	4	ENSG00000145287	0.328	0.978	83137074	0.56518	1
ENSRNOG00000002217	360914	PLAC8	32.2921	2.27546	0.497292	4.5757	4.74633e-06	0.00169885	HIP	GTExv8.ALL.Brain_Cortex	4	ENSG00000145287	0.62	-0.49653	83137074	0.78616	1
ENSRNOG00000002217	360914	PLAC8	32.2921	2.27546	0.497292	4.5757	4.74633e-06	0.00169885	HIP	GTExv8.ALL.Brain_Hypothalamus	4	ENSG00000145287	0.382	0.8749	83137074	0.631769	1
ENSRNOG00000002217	360914	PLAC8	32.2921	2.27546	0.497292	4.5757	4.74633e-06	0.00169885	HIP	GTExv8.ALL.Brain_Nucleus_accumbens_basal_ganglia	4	ENSG00000145287	0.384	0.871	83137074	0.605308	1
ENSRNOG00000002217	360914	PLAC8	32.2921	2.27546	0.497292	4.5757	4.74633e-06	0.00169885	HIP	GTExv8.ALL.Brain_Putamen_basal_ganglia	4	ENSG00000145287	0.954	-0.058	83137074	0.976436	1
ENSRNOG00000002217	360914	PLAC8	32.2921	2.27546	0.497292	4.5757	4.74633e-06	0.00169885	HIP	GTExv8.ALL.Brain_Substantia_nigra	4	ENSG00000145287	0.799463	0.25404	83137074	0.953559	1
ENSRNOG00000019890	293154	FOLR2	17.4882	2.1247	0.526988	4.03178	5.5357e-05	0.00852	HIP	GTExv8.ALL.Brain_Cerebellar_Hemisphere	11	ENSG00000165457	0.111	-1.59539	72216600	0.352138	1
ENSRNOG00000022331	302996	CCDC78	18.2977	1.88683	0.450349	4.1897	2.79326e-05	0.00537389	HIP	GTExv8.ALL.Brain_Caudate_basal_ganglia	16	ENSG00000162004	0.461122	0.737	726845	0.707054	1
ENSRNOG00000022331	302996	CCDC78	18.2977	1.88683	0.450349	4.1897	2.79326e-05	0.00537389	HIP	GTExv8.ALL.Brain_Cerebellar_Hemisphere	16	ENSG00000162004	0.894945	0.13205	726845	0.937573	1
ENSRNOG00000022331	302996	CCDC78	18.2977	1.88683	0.450349	4.1897	2.79326e-05	0.00537389	HIP	GTExv8.ALL.Brain_Cerebellum	16	ENSG00000162004	0.663	0.43521	726845	0.845854	1
ENSRNOG00000022331	302996	CCDC78	18.2977	1.88683	0.450349	4.1897	2.79326e-05	0.00537389	HIP	GTExv8.ALL.Brain_Cortex	16	ENSG00000162004	0.461	0.737	726845	0.778974	1
ENSRNOG00000022331	302996	CCDC78	18.2977	1.88683	0.450349	4.1897	2.79326e-05	0.00537389	HIP	GTExv8.ALL.Brain_Frontal_Cortex_BA9	16	ENSG00000162004	0.468345	0.72517	726845	0.709544	1
ENSRNOG00000022331	302996	CCDC78	18.2977	1.88683	0.450349	4.1897	2.79326e-05	0.00537389	HIP	GTExv8.ALL.Brain_Nucleus_accumbens_basal_ganglia	16	ENSG00000162004	0.499	0.676	726845	0.734977	1
ENSRNOG00000022331	302996	CCDC78	18.2977	1.88683	0.450349	4.1897	2.79326e-05	0.00537389	HIP	GTExv8.ALL.Brain_Putamen_basal_ganglia	16	ENSG00000162004	0.751623	0.3165	726845	0.909366	1
ENSRNOG00000010105	445415	S100A11	16.8007	1.84129	0.547202	3.36491	0.000765684	0.0434858	HIP	GTExv8.ALL.Brain_Hypothalamus	1	ENSG00000163191	0.938	-0.0772	152047906	0.938	1
ENSRNOG00000020620	252958	SAXO4	50.2339	1.82206	0.415202	4.38838	1.14199e-05	0.00308358	HIP	GTExv8.ALL.Brain_Cerebellum	11	ENSG00000162148	5.78e-06	4.5343	61481119	9.826e-05	0.00058956
ENSRNOG00000034089	301065	TTC21A	44.165	1.76034	0.448377	3.92603	8.63586e-05	0.0110762	HIP	GTExv8.ALL.Brain_Caudate_basal_ganglia	3	ENSG00000168026	0.00511	-2.79991	39109084	0.036501	0.35259
ENSRNOG00000034089	301065	TTC21A	44.165	1.76034	0.448377	3.92603	8.63586e-05	0.0110762	HIP	GTExv8.ALL.Brain_Cerebellar_Hemisphere	3	ENSG00000168026	0.871	-0.16211	39109084	0.937573	1
ENSRNOG00000034089	301065	TTC21A	44.165	1.76034	0.448377	3.92603	8.63586e-05	0.0110762	HIP	GTExv8.ALL.Brain_Cerebellum	3	ENSG00000168026	0.931	0.0866	39109084	0.976286	1
ENSRNOG00000034089	301065	TTC21A	44.165	1.76034	0.448377	3.92603	8.63586e-05	0.0110762	HIP	GTExv8.ALL.Brain_Cortex	3	ENSG00000168026	0.162	-1.39804	39109084	0.441154	1
ENSRNOG00000034089	301065	TTC21A	44.165	1.76034	0.448377	3.92603	8.63586e-05	0.0110762	HIP	GTExv8.ALL.Brain_Frontal_Cortex_BA9	3	ENSG00000168026	0.0659	-1.8392	39109084	0.249479	1
ENSRNOG00000034089	301065	TTC21A	44.165	1.76034	0.448377	3.92603	8.63586e-05	0.0110762	HIP	GTExv8.ALL.Brain_Nucleus_accumbens_basal_ganglia	3	ENSG00000168026	0.014	-2.45675	39109084	0.0948889	0.854
ENSRNOG00000034089	301065	TTC21A	44.165	1.76034	0.448377	3.92603	8.63586e-05	0.0110762	HIP	GTExv8.ALL.Brain_Putamen_basal_ganglia	3	ENSG00000168026	0.0119	-2.51585	39109084	0.111067	0.6664
ENSRNOG00000026344	313892	TOGARAM2	21.4264	1.67412	0.498326	3.3595	0.000780845	0.043676	HIP	GTExv8.ALL.Brain_Amygdala	2	ENSG00000189350	0.0831	-1.733	28956610	0.269836	1
ENSRNOG00000026344	313892	TOGARAM2	21.4264	1.67412	0.498326	3.3595	0.000780845	0.043676	HIP	GTExv8.ALL.Brain_Anterior_cingulate_cortex_BA24	2	ENSG00000189350	0.201	-1.278	28956610	0.425286	1
ENSRNOG00000026344	313892	TOGARAM2	21.4264	1.67412	0.498326	3.3595	0.000780845	0.043676	HIP	GTExv8.ALL.Brain_Caudate_basal_ganglia	2	ENSG00000189350	0.499	-0.676	28956610	0.717313	1
ENSRNOG00000026344	313892	TOGARAM2	21.4264	1.67412	0.498326	3.3595	0.000780845	0.043676	HIP	GTExv8.ALL.Brain_Cortex	2	ENSG00000189350	0.176	-1.35242	28956610	0.441154	1
ENSRNOG00000026344	313892	TOGARAM2	21.4264	1.67412	0.498326	3.3595	0.000780845	0.043676	HIP	GTExv8.ALL.Brain_Frontal_Cortex_BA9	2	ENSG00000189350	0.207	-1.2623	28956610	0.457125	1
ENSRNOG00000026344	313892	TOGARAM2	21.4264	1.67412	0.498326	3.3595	0.000780845	0.043676	HIP	GTExv8.ALL.Brain_Hippocampus	2	ENSG00000189350	0.485	-0.6987	28956610	0.825162	1
ENSRNOG00000026344	313892	TOGARAM2	21.4264	1.67412	0.498326	3.3595	0.000780845	0.043676	HIP	GTExv8.ALL.Brain_Hypothalamus	2	ENSG00000189350	0.284	-1.072	28956610	0.530957	1
ENSRNOG00000026344	313892	TOGARAM2	21.4264	1.67412	0.498326	3.3595	0.000780845	0.043676	HIP	GTExv8.ALL.Brain_Nucleus_accumbens_basal_ganglia	2	ENSG00000189350	0.108	-1.6051	28956610	0.359579	1
ENSRNOG00000026344	313892	TOGARAM2	21.4264	1.67412	0.498326	3.3595	0.000780845	0.043676	HIP	GTExv8.ALL.Brain_Putamen_basal_ganglia	2	ENSG00000189350	0.201	-1.278	28956610	0.45024	1
ENSRNOG00000046001	116557	FOXJ1	72.2294	1.61535	0.414247	3.89949	9.63944e-05	0.0116819	HIP	GTExv8.ALL.Brain_Cerebellum	17	ENSG00000129654	0.338	-0.959	76141298	0.56518	1
ENSRNOG00000020465	246240	RIPK3	18.1069	1.54083	0.356153	4.32633	1.51617e-05	0.00364089	HIP	GTExv8.ALL.Brain_Frontal_Cortex_BA9	14	ENSG00000129465	0.879	0.1527	24340044	0.895904	1
ENSRNOG00000005214	364206	PLEK	181.837	1.5217	0.222739	6.83174	8.38906e-12	3.2279e-08	HIP	GTExv8.ALL.Brain_Caudate_basal_ganglia	2	ENSG00000115956	0.208	-1.2587	68365172	0.462968	1
ENSRNOG00000005214	364206	PLEK	181.837	1.5217	0.222739	6.83174	8.38906e-12	3.2279e-08	HIP	GTExv8.ALL.Brain_Cerebellar_Hemisphere	2	ENSG00000115956	0.287	-1.0656	68365172	0.598	1
ENSRNOG00000005214	364206	PLEK	181.837	1.5217	0.222739	6.83174	8.38906e-12	3.2279e-08	HIP	GTExv8.ALL.Brain_Cerebellum	2	ENSG00000115956	0.322	-0.99	68365172	0.56518	1
ENSRNOG00000005214	364206	PLEK	181.837	1.5217	0.222739	6.83174	8.38906e-12	3.2279e-08	HIP	GTExv8.ALL.Brain_Frontal_Cortex_BA9	2	ENSG00000115956	0.188	-1.3165	68365172	0.452909	1
ENSRNOG00000005214	364206	PLEK	181.837	1.5217	0.222739	6.83174	8.38906e-12	3.2279e-08	HIP	GTExv8.ALL.Brain_Nucleus_accumbens_basal_ganglia	2	ENSG00000115956	0.205	-1.2682	68365172	0.429033	1
ENSRNOG00000059401	287867	CCDC40	63.245	1.52127	0.423434	3.59268	0.000327289	0.0269051	HIP	GTExv8.ALL.Brain_Anterior_cingulate_cortex_BA24	17	ENSG00000141519	0.728	0.348227	80036631	0.788667	1
ENSRNOG00000059401	287867	CCDC40	63.245	1.52127	0.423434	3.59268	0.000327289	0.0269051	HIP	GTExv8.ALL.Brain_Caudate_basal_ganglia	17	ENSG00000141519	0.564	0.57705	80036631	0.751616	1
ENSRNOG00000059401	287867	CCDC40	63.245	1.52127	0.423434	3.59268	0.000327289	0.0269051	HIP	GTExv8.ALL.Brain_Cerebellar_Hemisphere	17	ENSG00000141519	0.895	0.132	80036631	0.937573	1
ENSRNOG00000059401	287867	CCDC40	63.245	1.52127	0.423434	3.59268	0.000327289	0.0269051	HIP	GTExv8.ALL.Brain_Cerebellum	17	ENSG00000141519	0.898	-0.127598	80036631	0.969	1
ENSRNOG00000059401	287867	CCDC40	63.245	1.52127	0.423434	3.59268	0.000327289	0.0269051	HIP	GTExv8.ALL.Brain_Cortex	17	ENSG00000141519	0.631	0.4796	80036631	0.78616	1
ENSRNOG00000059401	287867	CCDC40	63.245	1.52127	0.423434	3.59268	0.000327289	0.0269051	HIP	GTExv8.ALL.Brain_Frontal_Cortex_BA9	17	ENSG00000141519	0.757	0.30901	80036631	0.842804	1
ENSRNOG00000059401	287867	CCDC40	63.245	1.52127	0.423434	3.59268	0.000327289	0.0269051	HIP	GTExv8.ALL.Brain_Hypothalamus	17	ENSG00000141519	0.759	0.3062	80036631	0.82775	1
ENSRNOG00000059401	287867	CCDC40	63.245	1.52127	0.423434	3.59268	0.000327289	0.0269051	HIP	GTExv8.ALL.Brain_Nucleus_accumbens_basal_ganglia	17	ENSG00000141519	0.673	0.42245	80036631	0.855271	1
ENSRNOG00000059401	287867	CCDC40	63.245	1.52127	0.423434	3.59268	0.000327289	0.0269051	HIP	GTExv8.ALL.Brain_Putamen_basal_ganglia	17	ENSG00000141519	0.663	0.43514	80036631	0.909366	1
ENSRNOG00000048161	338457	TLR9	16.8239	1.49864	0.448479	3.34161	0.000832934	0.0442943	HIP	GTExv8.ALL.Brain_Amygdala	3	ENSG00000239732	6.47e-05	3.9949	52226162	0.000733267	0.0021998
ENSRNOG00000048161	338457	TLR9	16.8239	1.49864	0.448479	3.34161	0.000832934	0.0442943	HIP	GTExv8.ALL.Brain_Cerebellar_Hemisphere	3	ENSG00000239732	0.685	0.40538	52226162	0.92373	1
ENSRNOG00000048161	338457	TLR9	16.8239	1.49864	0.448479	3.34161	0.000832934	0.0442943	HIP	GTExv8.ALL.Brain_Cerebellum	3	ENSG00000239732	0.673	0.4227	52226162	0.845854	1
ENSRNOG00000026647	497942	CXCL16	113.752	1.47226	0.254564	5.78345	7.31858e-09	1.408e-05	HIP	GTExv8.ALL.Brain_Caudate_basal_ganglia	17	ENSG00000161921	0.225	-1.21289	4739921	0.470455	1
ENSRNOG00000026647	497942	CXCL16	113.752	1.47226	0.254564	5.78345	7.31858e-09	1.408e-05	HIP	GTExv8.ALL.Brain_Cerebellum	17	ENSG00000161921	0.201	-1.27887	4739921	0.436213	1
ENSRNOG00000007037	679641	CFAP57	34.0192	1.4449	0.402792	3.58722	0.000334219	0.0269051	HIP	GTExv8.ALL.Brain_Cortex	1	ENSG00000243710	0.343	0.948	43172863	0.676188	1
ENSRNOG00000010645	83781	LGALS3	27.0926	1.43503	0.371491	3.86291	0.000112046	0.0131641	HIP	GTExv8.ALL.Brain_Caudate_basal_ganglia	14	ENSG00000131981	0.00529	2.7888	55124109	0.036501	0.36501
ENSRNOG00000010645	83781	LGALS3	27.0926	1.43503	0.371491	3.86291	0.000112046	0.0131641	HIP	GTExv8.ALL.Brain_Cerebellar_Hemisphere	14	ENSG00000131981	0.0026	3.01138	55124109	0.0207	0.2392
ENSRNOG00000010645	83781	LGALS3	27.0926	1.43503	0.371491	3.86291	0.000112046	0.0131641	HIP	GTExv8.ALL.Brain_Cerebellum	14	ENSG00000131981	0.0578	1.89709	55124109	0.178655	1
ENSRNOG00000010645	83781	LGALS3	27.0926	1.43503	0.371491	3.86291	0.000112046	0.0131641	HIP	GTExv8.ALL.Brain_Nucleus_accumbens_basal_ganglia	14	ENSG00000131981	0.00401	2.877	55124109	0.0392143	0.24461
ENSRNOG00000009912	79113	FGR	38.4067	1.43464	0.331821	4.32353	1.53549e-05	0.00364089	HIP	GTExv8.ALL.Brain_Spinal_cord_cervical_c-1	1	ENSG00000000938	0.206	-1.26333	27635276	0.291833	1
ENSRNOG00000004972	289801	UPP1	89.7802	1.42679	0.333086	4.28357	1.83922e-05	0.00388938	HIP	GTExv8.ALL.Brain_Cerebellar_Hemisphere	7	ENSG00000183696	0.180217	1.34009	48088627	0.4324	1
ENSRNOG00000004972	289801	UPP1	89.7802	1.42679	0.333086	4.28357	1.83922e-05	0.00388938	HIP	GTExv8.ALL.Brain_Cerebellum	7	ENSG00000183696	0.543	0.608709	48088627	0.7412	1
ENSRNOG00000014288	25661	FN1	1580.28	1.3948	0.171389	8.1382	4.01182e-16	3.08729e-12	HIP	GTExv8.ALL.Brain_Substantia_nigra	2	ENSG00000115414	0.297	-1.04362	215436171	0.594	1
ENSRNOG00000039086	300663	CCDC153	75.6773	1.38554	0.404462	3.42564	0.00061335	0.0381572	HIP	GTExv8.ALL.Brain_Amygdala	11	ENSG00000248712	0.968	-0.0401	119196768	0.968	1
ENSRNOG00000039086	300663	CCDC153	75.6773	1.38554	0.404462	3.42564	0.00061335	0.0381572	HIP	GTExv8.ALL.Brain_Anterior_cingulate_cortex_BA24	11	ENSG00000248712	0.664	-0.434	119196768	0.739886	1
ENSRNOG00000039086	300663	CCDC153	75.6773	1.38554	0.404462	3.42564	0.00061335	0.0381572	HIP	GTExv8.ALL.Brain_Caudate_basal_ganglia	11	ENSG00000248712	0.905	0.119	119196768	0.960692	1
ENSRNOG00000039086	300663	CCDC153	75.6773	1.38554	0.404462	3.42564	0.00061335	0.0381572	HIP	GTExv8.ALL.Brain_Cortex	11	ENSG00000248712	0.138	-1.4818	119196768	0.4278	1
ENSRNOG00000039086	300663	CCDC153	75.6773	1.38554	0.404462	3.42564	0.00061335	0.0381572	HIP	GTExv8.ALL.Brain_Hippocampus	11	ENSG00000248712	0.557	0.587	119196768	0.905125	1
ENSRNOG00000039086	300663	CCDC153	75.6773	1.38554	0.404462	3.42564	0.00061335	0.0381572	HIP	GTExv8.ALL.Brain_Nucleus_accumbens_basal_ganglia	11	ENSG00000248712	0.913	0.10944	119196768	0.976	1
ENSRNOG00000037563	287435	CD68	23.3457	1.34545	0.374114	3.59636	0.000322703	0.0268471	HIP	GTExv8.ALL.Brain_Cerebellum	17	ENSG00000129226	0.156	1.41972	7579466	0.370047	1
ENSRNOG00000012749	29687	C1QB	719.379	1.33411	0.281705	4.73585	2.18142e-06	0.000932618	HIP	GTExv8.ALL.Brain_Amygdala	1	ENSG00000173369	0.00696	2.69892	22652761	0.03944	0.23664
ENSRNOG00000012749	29687	C1QB	719.379	1.33411	0.281705	4.73585	2.18142e-06	0.000932618	HIP	GTExv8.ALL.Brain_Nucleus_accumbens_basal_ganglia	1	ENSG00000173369	0.801	0.25177	22652761	0.938019	1
ENSRNOG00000021109	308594	ODAD1	16.271	1.32266	0.400766	3.30033	0.000965705	0.0466369	HIP	GTExv8.ALL.Brain_Anterior_cingulate_cortex_BA24	19	ENSG00000105479	0.467389	0.726733	48320810	0.651006	1
ENSRNOG00000021109	308594	ODAD1	16.271	1.32266	0.400766	3.30033	0.000965705	0.0466369	HIP	GTExv8.ALL.Brain_Caudate_basal_ganglia	19	ENSG00000105479	0.832887	-0.211	48320810	0.927048	1
ENSRNOG00000021109	308594	ODAD1	16.271	1.32266	0.400766	3.30033	0.000965705	0.0466369	HIP	GTExv8.ALL.Brain_Cerebellar_Hemisphere	19	ENSG00000105479	0.974	0.03208	48320810	0.984703	1
ENSRNOG00000021109	308594	ODAD1	16.271	1.32266	0.400766	3.30033	0.000965705	0.0466369	HIP	GTExv8.ALL.Brain_Cerebellum	19	ENSG00000105479	0.904	0.121	48320810	0.969	1
ENSRNOG00000021109	308594	ODAD1	16.271	1.32266	0.400766	3.30033	0.000965705	0.0466369	HIP	GTExv8.ALL.Brain_Cortex	19	ENSG00000105479	0.772	0.289584	48320810	0.88637	1
ENSRNOG00000021109	308594	ODAD1	16.271	1.32266	0.400766	3.30033	0.000965705	0.0466369	HIP	GTExv8.ALL.Brain_Frontal_Cortex_BA9	19	ENSG00000105479	0.335	-0.964	48320810	0.561469	1
ENSRNOG00000021109	308594	ODAD1	16.271	1.32266	0.400766	3.30033	0.000965705	0.0466369	HIP	GTExv8.ALL.Brain_Hippocampus	19	ENSG00000105479	0.741613	-0.32972	48320810	0.964097	1
ENSRNOG00000021109	308594	ODAD1	16.271	1.32266	0.400766	3.30033	0.000965705	0.0466369	HIP	GTExv8.ALL.Brain_Hypothalamus	19	ENSG00000105479	0.77	-0.292552	48320810	0.82775	1
ENSRNOG00000021109	308594	ODAD1	16.271	1.32266	0.400766	3.30033	0.000965705	0.0466369	HIP	GTExv8.ALL.Brain_Nucleus_accumbens_basal_ganglia	19	ENSG00000105479	0.765	0.29938	48320810	0.9333	1
ENSRNOG00000021109	308594	ODAD1	16.271	1.32266	0.400766	3.30033	0.000965705	0.0466369	HIP	GTExv8.ALL.Brain_Putamen_basal_ganglia	19	ENSG00000105479	0.857	-0.17986	48320810	0.976436	1
ENSRNOG00000021062	60338	FXYD5	169.453	1.31797	0.314173	4.19505	2.72808e-05	0.00537389	HIP	GTExv8.ALL.Brain_Anterior_cingulate_cortex_BA24	19	ENSG00000089327	0.163424	1.39365	35154729	0.425286	1
ENSRNOG00000021644	246239	SLC15A3	51.9019	1.31269	0.284429	4.61517	3.92781e-06	0.00143935	HIP	GTExv8.ALL.Brain_Caudate_basal_ganglia	11	ENSG00000110446	0.634	0.476	60952529	0.795382	1
ENSRNOG00000021644	246239	SLC15A3	51.9019	1.31269	0.284429	4.61517	3.92781e-06	0.00143935	HIP	GTExv8.ALL.Brain_Nucleus_accumbens_basal_ganglia	11	ENSG00000110446	0.12	1.55308	60952529	0.366	1
ENSRNOG00000018087	81818	VIM	837.746	1.30312	0.253316	5.14423	2.68619e-07	0.000229685	HIP	GTExv8.ALL.Brain_Cortex	10	ENSG00000026025	0.29	1.058	17228258	0.6014	1
ENSRNOG00000018087	81818	VIM	837.746	1.30312	0.253316	5.14423	2.68619e-07	0.000229685	HIP	GTExv8.ALL.Brain_Frontal_Cortex_BA9	10	ENSG00000026025	0.286	1.067	17228258	0.528172	1
ENSRNOG00000018087	81818	VIM	837.746	1.30312	0.253316	5.14423	2.68619e-07	0.000229685	HIP	GTExv8.ALL.Brain_Hippocampus	10	ENSG00000026025	0.103	-1.62816	17228258	0.4017	1
ENSRNOG00000018087	81818	VIM	837.746	1.30312	0.253316	5.14423	2.68619e-07	0.000229685	HIP	GTExv8.ALL.Brain_Nucleus_accumbens_basal_ganglia	10	ENSG00000026025	0.29	1.058	17228258	0.536061	1
ENSRNOG00000000991	54227	ARPC1B	221.106	1.2992	0.311071	4.17653	2.95989e-05	0.00554233	HIP	GTExv8.ALL.Brain_Hippocampus	7	ENSG00000130429	0.325	-0.985	99374248	0.64155	1
ENSRNOG00000019342	83783	SULT1A1	457.419	1.28921	0.312152	4.13006	3.62675e-05	0.00622838	HIP	GTExv8.ALL.Brain_Amygdala	16	ENSG00000196502	0.660454	0.4393	28623624	0.80198	1
ENSRNOG00000019342	83783	SULT1A1	457.419	1.28921	0.312152	4.13006	3.62675e-05	0.00622838	HIP	GTExv8.ALL.Brain_Anterior_cingulate_cortex_BA24	16	ENSG00000196502	0.643	0.46296	28623624	0.737559	1
ENSRNOG00000019342	83783	SULT1A1	457.419	1.28921	0.312152	4.13006	3.62675e-05	0.00622838	HIP	GTExv8.ALL.Brain_Caudate_basal_ganglia	16	ENSG00000196502	0.573604	0.5628	28623624	0.751616	1
ENSRNOG00000019342	83783	SULT1A1	457.419	1.28921	0.312152	4.13006	3.62675e-05	0.00622838	HIP	GTExv8.ALL.Brain_Cerebellar_Hemisphere	16	ENSG00000196502	0.735069	0.33839	28623624	0.92373	1
ENSRNOG00000019342	83783	SULT1A1	457.419	1.28921	0.312152	4.13006	3.62675e-05	0.00622838	HIP	GTExv8.ALL.Brain_Cerebellum	16	ENSG00000196502	0.908	0.11563	28623624	0.969	1
ENSRNOG00000019342	83783	SULT1A1	457.419	1.28921	0.312152	4.13006	3.62675e-05	0.00622838	HIP	GTExv8.ALL.Brain_Cortex	16	ENSG00000196502	0.942	-0.072418	28623624	0.9734	1
ENSRNOG00000019342	83783	SULT1A1	457.419	1.28921	0.312152	4.13006	3.62675e-05	0.00622838	HIP	GTExv8.ALL.Brain_Frontal_Cortex_BA9	16	ENSG00000196502	0.522117	0.64008	28623624	0.709544	1
ENSRNOG00000019342	83783	SULT1A1	457.419	1.28921	0.312152	4.13006	3.62675e-05	0.00622838	HIP	GTExv8.ALL.Brain_Hippocampus	16	ENSG00000196502	0.882	0.149066	28623624	0.983	1
ENSRNOG00000019342	83783	SULT1A1	457.419	1.28921	0.312152	4.13006	3.62675e-05	0.00622838	HIP	GTExv8.ALL.Brain_Hypothalamus	16	ENSG00000196502	0.69	0.3987	28623624	0.796366	1
ENSRNOG00000019342	83783	SULT1A1	457.419	1.28921	0.312152	4.13006	3.62675e-05	0.00622838	HIP	GTExv8.ALL.Brain_Nucleus_accumbens_basal_ganglia	16	ENSG00000196502	0.877	0.1541	28623624	0.955304	1
ENSRNOG00000019342	83783	SULT1A1	457.419	1.28921	0.312152	4.13006	3.62675e-05	0.00622838	HIP	GTExv8.ALL.Brain_Putamen_basal_ganglia	16	ENSG00000196502	0.763218	0.3013	28623624	0.909366	1
ENSRNOG00000020699	29185	CD37	54.3451	1.25679	0.255778	4.91358	8.94303e-07	0.000491579	HIP	GTExv8.ALL.Brain_Caudate_basal_ganglia	19	ENSG00000104894	0.030307	2.16605	49335170	0.16086	1
ENSRNOG00000020699	29185	CD37	54.3451	1.25679	0.255778	4.91358	8.94303e-07	0.000491579	HIP	GTExv8.ALL.Brain_Hippocampus	19	ENSG00000104894	0.0315	2.1507	49335170	0.153562	1
ENSRNOG00000020699	29185	CD37	54.3451	1.25679	0.255778	4.91358	8.94303e-07	0.000491579	HIP	GTExv8.ALL.Brain_Spinal_cord_cervical_c-1	19	ENSG00000104894	0.01117	2.5373	49335170	0.0542543	0.37978
ENSRNOG00000019689	116669	VWF	1014.45	1.23927	0.226763	5.46504	4.62792e-08	5.4791e-05	HIP	GTExv8.ALL.Brain_Putamen_basal_ganglia	12	ENSG00000110799	0.0746	-1.78322	6124769	0.2984	1
ENSRNOG00000013668	297339	CAPG	75.491	1.2268	0.313662	3.91123	9.18288e-05	0.0114722	HIP	GTExv8.ALL.Brain_Anterior_cingulate_cortex_BA24	2	ENSG00000042493	0.229	1.20405	85418431	0.425286	1
ENSRNOG00000013668	297339	CAPG	75.491	1.2268	0.313662	3.91123	9.18288e-05	0.0114722	HIP	GTExv8.ALL.Brain_Caudate_basal_ganglia	2	ENSG00000042493	0.15	1.439	85418431	0.383333	1
ENSRNOG00000013668	297339	CAPG	75.491	1.2268	0.313662	3.91123	9.18288e-05	0.0114722	HIP	GTExv8.ALL.Brain_Cerebellar_Hemisphere	2	ENSG00000042493	0.648	0.45687	85418431	0.92373	1
ENSRNOG00000013668	297339	CAPG	75.491	1.2268	0.313662	3.91123	9.18288e-05	0.0114722	HIP	GTExv8.ALL.Brain_Cerebellum	2	ENSG00000042493	0.0564	1.90795	85418431	0.178655	1
ENSRNOG00000013668	297339	CAPG	75.491	1.2268	0.313662	3.91123	9.18288e-05	0.0114722	HIP	GTExv8.ALL.Brain_Cortex	2	ENSG00000042493	0.0491	1.96761	85418431	0.234169	1
ENSRNOG00000013668	297339	CAPG	75.491	1.2268	0.313662	3.91123	9.18288e-05	0.0114722	HIP	GTExv8.ALL.Brain_Frontal_Cortex_BA9	2	ENSG00000042493	0.063	1.8591	85418431	0.249479	1
ENSRNOG00000013668	297339	CAPG	75.491	1.2268	0.313662	3.91123	9.18288e-05	0.0114722	HIP	GTExv8.ALL.Brain_Hippocampus	2	ENSG00000042493	0.983	-0.0209	85418431	0.983	1
ENSRNOG00000013668	297339	CAPG	75.491	1.2268	0.313662	3.91123	9.18288e-05	0.0114722	HIP	GTExv8.ALL.Brain_Hypothalamus	2	ENSG00000042493	0.569	0.569	85418431	0.719618	1
ENSRNOG00000013668	297339	CAPG	75.491	1.2268	0.313662	3.91123	9.18288e-05	0.0114722	HIP	GTExv8.ALL.Brain_Nucleus_accumbens_basal_ganglia	2	ENSG00000042493	0.112	1.58864	85418431	0.359579	1
ENSRNOG00000013668	297339	CAPG	75.491	1.2268	0.313662	3.91123	9.18288e-05	0.0114722	HIP	GTExv8.ALL.Brain_Putamen_basal_ganglia	2	ENSG00000042493	0.576	0.55882	85418431	0.896	1
ENSRNOG00000032539	362508	SPAG8	21.7154	1.22151	0.36369	3.35866	0.000783223	0.043676	HIP	GTExv8.ALL.Brain_Cerebellum	9	ENSG00000137098	0.457	0.74319	35812271	0.68	1
ENSRNOG00000000457	24811	TAP1	55.182	1.21653	0.36437	3.33873	0.000841619	0.0445133	HIP	GTExv8.ALL.Brain_Cerebellar_Hemisphere	6	ENSG00000168394	0.209	-1.255	32853977	0.468976	1
ENSRNOG00000000457	24811	TAP1	55.182	1.21653	0.36437	3.33873	0.000841619	0.0445133	HIP	GTExv8.ALL.Brain_Cerebellum	6	ENSG00000168394	0.209	-1.255	32853977	0.444125	1
ENSRNOG00000000457	24811	TAP1	55.182	1.21653	0.36437	3.33873	0.000841619	0.0445133	HIP	GTExv8.ALL.Brain_Spinal_cord_cervical_c-1	6	ENSG00000168394	4.7e-05	4.0702	32853977	0.000799	0.001598
ENSRNOG00000012807	298566	C1QA	932.499	1.20385	0.306224	3.93129	8.4493e-05	0.0109827	HIP	GTExv8.ALL.Brain_Nucleus_accumbens_basal_ganglia	1	ENSG00000173372	0.649	0.45449	22636505	0.848809	1
ENSRNOG00000024277	100363332	CARD11	55.8996	1.14909	0.318422	3.60869	0.000307742	0.0261682	HIP	GTExv8.ALL.Brain_Cerebellar_Hemisphere	7	ENSG00000198286	0.416269	-0.81291	3043944	0.765935	1
ENSRNOG00000024277	100363332	CARD11	55.8996	1.14909	0.318422	3.60869	0.000307742	0.0261682	HIP	GTExv8.ALL.Brain_Frontal_Cortex_BA9	7	ENSG00000198286	0.038828	-2.066	3043944	0.221155	1
ENSRNOG00000033733	308810	CCDC81	45.6425	1.14314	0.341489	3.34752	0.000815393	0.0442943	HIP	GTExv8.ALL.Brain_Cerebellar_Hemisphere	11	ENSG00000149201	0.627	0.486	86374735	0.92373	1
ENSRNOG00000033733	308810	CCDC81	45.6425	1.14314	0.341489	3.34752	0.000815393	0.0442943	HIP	GTExv8.ALL.Brain_Cortex	11	ENSG00000149201	0.969	-0.0387	86374735	0.975	1
ENSRNOG00000021438	300218	TUBA1C	96.8612	1.12959	0.305643	3.69578	0.000219209	0.0209525	HIP	GTExv8.ALL.Brain_Amygdala	12	ENSG00000167553	0.0492	-1.9672	49208545	0.185867	1
ENSRNOG00000021438	300218	TUBA1C	96.8612	1.12959	0.305643	3.69578	0.000219209	0.0209525	HIP	GTExv8.ALL.Brain_Anterior_cingulate_cortex_BA24	12	ENSG00000167553	0.137	-1.48749	49208545	0.425286	1
ENSRNOG00000021438	300218	TUBA1C	96.8612	1.12959	0.305643	3.69578	0.000219209	0.0209525	HIP	GTExv8.ALL.Brain_Caudate_basal_ganglia	12	ENSG00000167553	0.127	-1.526	49208545	0.381	1
ENSRNOG00000021438	300218	TUBA1C	96.8612	1.12959	0.305643	3.69578	0.000219209	0.0209525	HIP	GTExv8.ALL.Brain_Cerebellar_Hemisphere	12	ENSG00000167553	0.774	-0.28677	49208545	0.93495	1
ENSRNOG00000021438	300218	TUBA1C	96.8612	1.12959	0.305643	3.69578	0.000219209	0.0209525	HIP	GTExv8.ALL.Brain_Cerebellum	12	ENSG00000167553	0.375	-0.88752	49208545	0.615187	1
ENSRNOG00000021438	300218	TUBA1C	96.8612	1.12959	0.305643	3.69578	0.000219209	0.0209525	HIP	GTExv8.ALL.Brain_Cortex	12	ENSG00000167553	0.0888	-1.70164	49208545	0.305867	1
ENSRNOG00000021438	300218	TUBA1C	96.8612	1.12959	0.305643	3.69578	0.000219209	0.0209525	HIP	GTExv8.ALL.Brain_Frontal_Cortex_BA9	12	ENSG00000167553	0.158	-1.411	49208545	0.398762	1
ENSRNOG00000021438	300218	TUBA1C	96.8612	1.12959	0.305643	3.69578	0.000219209	0.0209525	HIP	GTExv8.ALL.Brain_Hippocampus	12	ENSG00000167553	0.29	-1.057	49208545	0.64155	1
ENSRNOG00000021438	300218	TUBA1C	96.8612	1.12959	0.305643	3.69578	0.000219209	0.0209525	HIP	GTExv8.ALL.Brain_Nucleus_accumbens_basal_ganglia	12	ENSG00000167553	0.127	-1.526	49208545	0.368905	1
ENSRNOG00000021438	300218	TUBA1C	96.8612	1.12959	0.305643	3.69578	0.000219209	0.0209525	HIP	GTExv8.ALL.Brain_Putamen_basal_ganglia	12	ENSG00000167553	0.0926	-1.68159	49208545	0.32655	1
ENSRNOG00000021438	300218	TUBA1C	96.8612	1.12959	0.305643	3.69578	0.000219209	0.0209525	HIP	GTExv8.ALL.Brain_Spinal_cord_cervical_c-1	12	ENSG00000167553	0.862	-0.17441	49208545	0.888121	1
ENSRNOG00000020401	54223	ADCY4	39.4806	1.12408	0.322198	3.48879	0.000485204	0.0330433	HIP	GTExv8.ALL.Brain_Amygdala	14	ENSG00000129467	0.045	2.0046	24335070	0.185867	1
ENSRNOG00000020401	54223	ADCY4	39.4806	1.12408	0.322198	3.48879	0.000485204	0.0330433	HIP	GTExv8.ALL.Brain_Cerebellar_Hemisphere	14	ENSG00000129467	0.0998	1.64593	24335070	0.340059	1
ENSRNOG00000020401	54223	ADCY4	39.4806	1.12408	0.322198	3.48879	0.000485204	0.0330433	HIP	GTExv8.ALL.Brain_Cerebellum	14	ENSG00000129467	0.182	1.33522	24335070	0.403565	1
ENSRNOG00000020401	54223	ADCY4	39.4806	1.12408	0.322198	3.48879	0.000485204	0.0330433	HIP	GTExv8.ALL.Brain_Frontal_Cortex_BA9	14	ENSG00000129467	0.269	1.106	24335070	0.528037	1
ENSRNOG00000005580	25724	ITGB4	146.658	1.10485	0.236261	4.67638	2.9198e-06	0.00114043	HIP	GTExv8.ALL.Brain_Caudate_basal_ganglia	17	ENSG00000132470	0.0748	-1.78163	75721327	0.271642	1
ENSRNOG00000005580	25724	ITGB4	146.658	1.10485	0.236261	4.67638	2.9198e-06	0.00114043	HIP	GTExv8.ALL.Brain_Nucleus_accumbens_basal_ganglia	17	ENSG00000132470	0.0999	-1.64518	75721327	0.359579	1
ENSRNOG00000005580	25724	ITGB4	146.658	1.10485	0.236261	4.67638	2.9198e-06	0.00114043	HIP	GTExv8.ALL.Brain_Putamen_basal_ganglia	17	ENSG00000132470	0.0715	-1.80257	75721327	0.2984	1
ENSRNOG00000017869	292060	IRF8	102.918	1.10414	0.22985	4.80372	1.55744e-06	0.000749079	HIP	GTExv8.ALL.Brain_Amygdala	16	ENSG00000140968	0.471462	-0.7201	85898802	0.696944	1
ENSRNOG00000051235	24231	C2	506.599	1.07553	0.230142	4.67331	2.96389e-06	0.00114043	HIP	GTExv8.ALL.Brain_Nucleus_accumbens_basal_ganglia	6	ENSG00000166278	0.942	-0.0728	31897784	0.976	1
ENSRNOG00000008336	25341	TNFRSF11B	371.147	1.05531	0.23316	4.52613	6.00738e-06	0.00200999	HIP	GTExv8.ALL.Brain_Cerebellar_Hemisphere	8	ENSG00000164761	0.813	0.23615	118952199	0.93495	1
ENSRNOG00000057153	85311	PLA1A	111.332	1.0142	0.243277	4.16889	3.06087e-05	0.00554233	HIP	GTExv8.ALL.Brain_Cerebellar_Hemisphere	3	ENSG00000144837	0.743	-0.32801	119597841	0.92373	1
ENSRNOG00000010362	56611	ANXA2	222.913	0.981483	0.274569	3.57464	0.000350717	0.0275402	HIP	GTExv8.ALL.Brain_Cerebellum	15	ENSG00000182718	0.338	0.95787	60402882	0.56518	1
ENSRNOG00000010362	56611	ANXA2	222.913	0.981483	0.274569	3.57464	0.000350717	0.0275402	HIP	GTExv8.ALL.Brain_Cortex	15	ENSG00000182718	0.0642	1.851	60402882	0.284314	1
ENSRNOG00000010362	56611	ANXA2	222.913	0.981483	0.274569	3.57464	0.000350717	0.0275402	HIP	GTExv8.ALL.Brain_Frontal_Cortex_BA9	15	ENSG00000182718	0.783	0.276	60402882	0.842804	1
ENSRNOG00000027990	691657	CRIP1	49.6401	0.959981	0.25316	3.792	0.000149438	0.0155349	HIP	GTExv8.ALL.Brain_Cortex	14	ENSG00000213145	0.0274	-2.206	105486316	0.16988	1
ENSRNOG00000009822	310553	TLR2	138.173	0.946922	0.274011	3.45578	0.000548697	0.035686	HIP	GTExv8.ALL.Brain_Cerebellar_Hemisphere	4	ENSG00000137462	0.867	-0.1669	153701499	0.937573	1
ENSRNOG00000009822	310553	TLR2	138.173	0.946922	0.274011	3.45578	0.000548697	0.035686	HIP	GTExv8.ALL.Brain_Cerebellum	4	ENSG00000137462	0.912	-0.111	153701499	0.969	1
ENSRNOG00000008409	314654	MYO1F	87.526	0.929976	0.222972	4.17082	3.03503e-05	0.00554233	HIP	GTExv8.ALL.Brain_Frontal_Cortex_BA9	19	ENSG00000142347	0.501	0.673	8577576	0.709544	1
ENSRNOG00000020455	171096	CST6	233.66	0.923144	0.242868	3.801	0.00014411	0.015376	HIP	GTExv8.ALL.Brain_Caudate_basal_ganglia	11	ENSG00000175315	0.0399	-2.05455	66011840	0.19665	1
ENSRNOG00000020455	171096	CST6	233.66	0.923144	0.242868	3.801	0.00014411	0.015376	HIP	GTExv8.ALL.Brain_Cerebellar_Hemisphere	11	ENSG00000175315	0.153	1.428	66011840	0.426545	1
ENSRNOG00000020455	171096	CST6	233.66	0.923144	0.242868	3.801	0.00014411	0.015376	HIP	GTExv8.ALL.Brain_Cerebellum	11	ENSG00000175315	0.973	0.03327	66011840	0.980147	1
ENSRNOG00000024957	298524	DNALI1	85.4668	0.915696	0.276724	3.30906	0.000936099	0.0461779	HIP	GTExv8.ALL.Brain_Anterior_cingulate_cortex_BA24	1	ENSG00000163879	0.216	-1.2385	37556918	0.425286	1
ENSRNOG00000024957	298524	DNALI1	85.4668	0.915696	0.276724	3.30906	0.000936099	0.0461779	HIP	GTExv8.ALL.Brain_Cerebellar_Hemisphere	1	ENSG00000163879	0.563	0.5785	37556918	0.923228	1
ENSRNOG00000024957	298524	DNALI1	85.4668	0.915696	0.276724	3.30906	0.000936099	0.0461779	HIP	GTExv8.ALL.Brain_Cerebellum	1	ENSG00000163879	0.252	1.14625	37556918	0.494308	1
ENSRNOG00000024957	298524	DNALI1	85.4668	0.915696	0.276724	3.30906	0.000936099	0.0461779	HIP	GTExv8.ALL.Brain_Cortex	1	ENSG00000163879	0.634	-0.47677	37556918	0.78616	1
ENSRNOG00000024957	298524	DNALI1	85.4668	0.915696	0.276724	3.30906	0.000936099	0.0461779	HIP	GTExv8.ALL.Brain_Frontal_Cortex_BA9	1	ENSG00000163879	0.206	-1.2639	37556918	0.457125	1
ENSRNOG00000024957	298524	DNALI1	85.4668	0.915696	0.276724	3.30906	0.000936099	0.0461779	HIP	GTExv8.ALL.Brain_Hippocampus	1	ENSG00000163879	0.00734	-2.681	37556918	0.04771	0.28626
ENSRNOG00000024957	298524	DNALI1	85.4668	0.915696	0.276724	3.30906	0.000936099	0.0461779	HIP	GTExv8.ALL.Brain_Hypothalamus	1	ENSG00000163879	0.00446	-2.8437	37556918	0.0273971	0.19178
ENSRNOG00000024957	298524	DNALI1	85.4668	0.915696	0.276724	3.30906	0.000936099	0.0461779	HIP	GTExv8.ALL.Brain_Nucleus_accumbens_basal_ganglia	1	ENSG00000163879	0.22	-1.22648	37556918	0.432903	1
ENSRNOG00000024957	298524	DNALI1	85.4668	0.915696	0.276724	3.30906	0.000936099	0.0461779	HIP	GTExv8.ALL.Brain_Putamen_basal_ganglia	1	ENSG00000163879	0.0543	-1.9247	37556918	0.276436	1
ENSRNOG00000024957	298524	DNALI1	85.4668	0.915696	0.276724	3.30906	0.000936099	0.0461779	HIP	GTExv8.ALL.Brain_Spinal_cord_cervical_c-1	1	ENSG00000163879	0.00734	-2.681	37556918	0.0415933	0.24956
ENSRNOG00000024957	298524	DNALI1	85.4668	0.915696	0.276724	3.30906	0.000936099	0.0461779	HIP	GTExv8.ALL.Brain_Substantia_nigra	1	ENSG00000163879	0.957547	0.05323	37556918	0.957547	1
ENSRNOG00000003772	29317	CSRP2	256.452	0.884875	0.250682	3.52987	0.000415761	0.0304713	HIP	GTExv8.ALL.Brain_Anterior_cingulate_cortex_BA24	12	ENSG00000175183	0.261	1.1247	76879059	0.437125	1
ENSRNOG00000003772	29317	CSRP2	256.452	0.884875	0.250682	3.52987	0.000415761	0.0304713	HIP	GTExv8.ALL.Brain_Caudate_basal_ganglia	12	ENSG00000175183	0.225	1.2128	76879059	0.470455	1
ENSRNOG00000003772	29317	CSRP2	256.452	0.884875	0.250682	3.52987	0.000415761	0.0304713	HIP	GTExv8.ALL.Brain_Cerebellar_Hemisphere	12	ENSG00000175183	0.116	1.57197	76879059	0.355733	1
ENSRNOG00000003772	29317	CSRP2	256.452	0.884875	0.250682	3.52987	0.000415761	0.0304713	HIP	GTExv8.ALL.Brain_Cortex	12	ENSG00000175183	0.724	0.353	76879059	0.860981	1
ENSRNOG00000003772	29317	CSRP2	256.452	0.884875	0.250682	3.52987	0.000415761	0.0304713	HIP	GTExv8.ALL.Brain_Frontal_Cortex_BA9	12	ENSG00000175183	0.724	0.353	76879059	0.842804	1
ENSRNOG00000003772	29317	CSRP2	256.452	0.884875	0.250682	3.52987	0.000415761	0.0304713	HIP	GTExv8.ALL.Brain_Hypothalamus	12	ENSG00000175183	0.147	1.4515	76879059	0.344	1
ENSRNOG00000003772	29317	CSRP2	256.452	0.884875	0.250682	3.52987	0.000415761	0.0304713	HIP	GTExv8.ALL.Brain_Nucleus_accumbens_basal_ganglia	12	ENSG00000175183	0.207	1.262	76879059	0.429033	1
ENSRNOG00000003772	29317	CSRP2	256.452	0.884875	0.250682	3.52987	0.000415761	0.0304713	HIP	GTExv8.ALL.Brain_Putamen_basal_ganglia	12	ENSG00000175183	0.191	1.30632	76879059	0.45024	1
ENSRNOG00000019728	25021	ITGAM	317.224	0.870613	0.224444	3.87897	0.000104901	0.0125157	HIP	GTExv8.ALL.Brain_Cerebellum	16	ENSG00000169896	0.895	0.132	31259989	0.969	1
ENSRNOG00000016367	361517	VASP	183.594	0.84396	0.176808	4.7733	1.81231e-06	0.000845249	HIP	GTExv8.ALL.Brain_Cerebellum	19	ENSG00000125753	0.596	-0.53058	45506578	0.789506	1
ENSRNOG00000056786	361430	PIEZO1	111.326	0.843287	0.215578	3.91174	9.16334e-05	0.0114722	HIP	GTExv8.ALL.Brain_Cerebellar_Hemisphere	16	ENSG00000103335	0.080291	-1.749	88785210	0.321164	1
ENSRNOG00000056786	361430	PIEZO1	111.326	0.843287	0.215578	3.91174	9.16334e-05	0.0114722	HIP	GTExv8.ALL.Brain_Cortex	16	ENSG00000103335	0.349	0.936	88785210	0.676188	1
ENSRNOG00000024159	25441	FCER1G	458.563	0.819924	0.250353	3.27507	0.00105637	0.0485331	HIP	GTExv8.ALL.Brain_Nucleus_accumbens_basal_ganglia	1	ENSG00000158869	0.112	1.58957	161215233	0.359579	1
ENSRNOG00000045846	301121	RFX2	64.453	0.810331	0.221063	3.66561	0.000246754	0.0227413	HIP	GTExv8.ALL.Brain_Anterior_cingulate_cortex_BA24	19	ENSG00000087903	0.362106	0.911359	6199571	0.543159	1
ENSRNOG00000019387	290644	IFI30	141.427	0.806617	0.203322	3.9672	7.2723e-05	0.0100836	HIP	GTExv8.ALL.Brain_Cerebellar_Hemisphere	19	ENSG00000216490	0.174	-1.35897	18173161	0.4324	1
ENSRNOG00000002273	497009	NAAA	222.306	0.804988	0.206284	3.90232	9.52738e-05	0.0116378	HIP	GTExv8.ALL.Brain_Amygdala	4	ENSG00000138744	0.695627	0.39123	75940948	0.815563	1
ENSRNOG00000002273	497009	NAAA	222.306	0.804988	0.206284	3.90232	9.52738e-05	0.0116378	HIP	GTExv8.ALL.Brain_Anterior_cingulate_cortex_BA24	4	ENSG00000138744	0.0947	1.67116	75940948	0.335755	1
ENSRNOG00000002273	497009	NAAA	222.306	0.804988	0.206284	3.90232	9.52738e-05	0.0116378	HIP	GTExv8.ALL.Brain_Caudate_basal_ganglia	4	ENSG00000138744	0.341	0.95123	75940948	0.635919	1
ENSRNOG00000002273	497009	NAAA	222.306	0.804988	0.206284	3.90232	9.52738e-05	0.0116378	HIP	GTExv8.ALL.Brain_Cerebellar_Hemisphere	4	ENSG00000138744	0.186	1.3233	75940948	0.4324	1
ENSRNOG00000002273	497009	NAAA	222.306	0.804988	0.206284	3.90232	9.52738e-05	0.0116378	HIP	GTExv8.ALL.Brain_Cerebellum	4	ENSG00000138744	0.385	0.8686	75940948	0.615187	1
ENSRNOG00000002273	497009	NAAA	222.306	0.804988	0.206284	3.90232	9.52738e-05	0.0116378	HIP	GTExv8.ALL.Brain_Cortex	4	ENSG00000138744	0.221	1.2251	75940948	0.507071	1
ENSRNOG00000002273	497009	NAAA	222.306	0.804988	0.206284	3.90232	9.52738e-05	0.0116378	HIP	GTExv8.ALL.Brain_Frontal_Cortex_BA9	4	ENSG00000138744	0.261	1.1247	75940948	0.528037	1
ENSRNOG00000002273	497009	NAAA	222.306	0.804988	0.206284	3.90232	9.52738e-05	0.0116378	HIP	GTExv8.ALL.Brain_Hippocampus	4	ENSG00000138744	0.251795	1.146	75940948	0.64155	1
ENSRNOG00000002273	497009	NAAA	222.306	0.804988	0.206284	3.90232	9.52738e-05	0.0116378	HIP	GTExv8.ALL.Brain_Hypothalamus	4	ENSG00000138744	0.0733	1.7908	75940948	0.269825	1
ENSRNOG00000002273	497009	NAAA	222.306	0.804988	0.206284	3.90232	9.52738e-05	0.0116378	HIP	GTExv8.ALL.Brain_Nucleus_accumbens_basal_ganglia	4	ENSG00000138744	0.0591	1.88716	75940948	0.277315	1
ENSRNOG00000002273	497009	NAAA	222.306	0.804988	0.206284	3.90232	9.52738e-05	0.0116378	HIP	GTExv8.ALL.Brain_Putamen_basal_ganglia	4	ENSG00000138744	0.141	1.47387	75940948	0.376	1
ENSRNOG00000002273	497009	NAAA	222.306	0.804988	0.206284	3.90232	9.52738e-05	0.0116378	HIP	GTExv8.ALL.Brain_Substantia_nigra	4	ENSG00000138744	0.913827	0.10821	75940948	0.953559	1
ENSRNOG00000004155	287637	SAMD14	591.591	0.788389	0.237967	3.31303	0.000922926	0.0459179	HIP	GTExv8.ALL.Brain_Cerebellar_Hemisphere	17	ENSG00000167100	0.935	0.082	50129881	0.955778	1
ENSRNOG00000013526	362423	RASSF4	197.572	0.778952	0.229961	3.38732	0.000705797	0.0409921	HIP	GTExv8.ALL.Brain_Cerebellar_Hemisphere	10	ENSG00000107551	0.0622	-1.86507	44959791	0.260109	1
ENSRNOG00000013526	362423	RASSF4	197.572	0.778952	0.229961	3.38732	0.000705797	0.0409921	HIP	GTExv8.ALL.Brain_Cerebellum	10	ENSG00000107551	0.0881	-1.7056	44959791	0.24287	1
ENSRNOG00000028243	690315	DERL3	81.687	0.771835	0.209779	3.67928	0.000233898	0.0220854	HIP	GTExv8.ALL.Brain_Anterior_cingulate_cortex_BA24	22	ENSG00000099958	0.0384	2.071	23839011	0.2496	1
ENSRNOG00000028243	690315	DERL3	81.687	0.771835	0.209779	3.67928	0.000233898	0.0220854	HIP	GTExv8.ALL.Brain_Cerebellum	22	ENSG00000099958	0.18	1.34113	23839011	0.403565	1
ENSRNOG00000042886	691531	RPS28	434.738	0.770272	0.201395	3.82468	0.000130943	0.0144988	HIP	GTExv8.ALL.Brain_Amygdala	19	ENSG00000233927	0.915582	-0.106	8321499	0.968	1
ENSRNOG00000042886	691531	RPS28	434.738	0.770272	0.201395	3.82468	0.000130943	0.0144988	HIP	GTExv8.ALL.Brain_Anterior_cingulate_cortex_BA24	19	ENSG00000233927	0.818092	-0.23	8321499	0.839621	1
ENSRNOG00000042886	691531	RPS28	434.738	0.770272	0.201395	3.82468	0.000130943	0.0144988	HIP	GTExv8.ALL.Brain_Caudate_basal_ganglia	19	ENSG00000233927	0.887856	-0.14102	8321499	0.95722	1
ENSRNOG00000042886	691531	RPS28	434.738	0.770272	0.201395	3.82468	0.000130943	0.0144988	HIP	GTExv8.ALL.Brain_Cerebellar_Hemisphere	19	ENSG00000233927	0.888	-0.141	8321499	0.937573	1
ENSRNOG00000042886	691531	RPS28	434.738	0.770272	0.201395	3.82468	0.000130943	0.0144988	HIP	GTExv8.ALL.Brain_Cerebellum	19	ENSG00000233927	0.887	-0.14242	8321499	0.969	1
ENSRNOG00000042886	691531	RPS28	434.738	0.770272	0.201395	3.82468	0.000130943	0.0144988	HIP	GTExv8.ALL.Brain_Cortex	19	ENSG00000233927	0.876	-0.156559	8321499	0.952842	1
ENSRNOG00000042886	691531	RPS28	434.738	0.770272	0.201395	3.82468	0.000130943	0.0144988	HIP	GTExv8.ALL.Brain_Frontal_Cortex_BA9	19	ENSG00000233927	0.959	-0.0509	8321499	0.959	1
ENSRNOG00000042886	691531	RPS28	434.738	0.770272	0.201395	3.82468	0.000130943	0.0144988	HIP	GTExv8.ALL.Brain_Hippocampus	19	ENSG00000233927	0.88787	-0.141	8321499	0.983	1
ENSRNOG00000042886	691531	RPS28	434.738	0.770272	0.201395	3.82468	0.000130943	0.0144988	HIP	GTExv8.ALL.Brain_Hypothalamus	19	ENSG00000233927	0.888	-0.141	8321499	0.909143	1
ENSRNOG00000042886	691531	RPS28	434.738	0.770272	0.201395	3.82468	0.000130943	0.0144988	HIP	GTExv8.ALL.Brain_Nucleus_accumbens_basal_ganglia	19	ENSG00000233927	0.858	-0.17858	8321499	0.955304	1
ENSRNOG00000042886	691531	RPS28	434.738	0.770272	0.201395	3.82468	0.000130943	0.0144988	HIP	GTExv8.ALL.Brain_Putamen_basal_ganglia	19	ENSG00000233927	0.953	0.05843	8321499	0.976436	1
ENSRNOG00000042886	691531	RPS28	434.738	0.770272	0.201395	3.82468	0.000130943	0.0144988	HIP	GTExv8.ALL.Brain_Spinal_cord_cervical_c-1	19	ENSG00000233927	0.939688	-0.0757	8321499	0.939688	1
ENSRNOG00000029528	24250	CBS	1245.71	0.734968	0.186001	3.95142	7.76887e-05	0.0105426	HIP	GTExv8.ALL.Brain_Amygdala	21	ENSG00000160200	0.40812	-0.827	43076942	0.660766	1
ENSRNOG00000029528	24250	CBS	1245.71	0.734968	0.186001	3.95142	7.76887e-05	0.0105426	HIP	GTExv8.ALL.Brain_Anterior_cingulate_cortex_BA24	21	ENSG00000160200	0.553	-0.5933	43076942	0.7189	1
ENSRNOG00000029528	24250	CBS	1245.71	0.734968	0.186001	3.95142	7.76887e-05	0.0105426	HIP	GTExv8.ALL.Brain_Caudate_basal_ganglia	21	ENSG00000160200	0.37356	-0.88982	43076942	0.6693	1
ENSRNOG00000029528	24250	CBS	1245.71	0.734968	0.186001	3.95142	7.76887e-05	0.0105426	HIP	GTExv8.ALL.Brain_Cerebellar_Hemisphere	21	ENSG00000160200	0.48969	-0.6908	43076942	0.834691	1
ENSRNOG00000029528	24250	CBS	1245.71	0.734968	0.186001	3.95142	7.76887e-05	0.0105426	HIP	GTExv8.ALL.Brain_Cerebellum	21	ENSG00000160200	0.676886	-0.4167	43076942	0.845854	1
ENSRNOG00000029528	24250	CBS	1245.71	0.734968	0.186001	3.95142	7.76887e-05	0.0105426	HIP	GTExv8.ALL.Brain_Cortex	21	ENSG00000160200	0.5525	-0.594	43076942	0.78616	1
ENSRNOG00000029528	24250	CBS	1245.71	0.734968	0.186001	3.95142	7.76887e-05	0.0105426	HIP	GTExv8.ALL.Brain_Frontal_Cortex_BA9	21	ENSG00000160200	0.401292	-0.8393	43076942	0.644499	1
ENSRNOG00000029528	24250	CBS	1245.71	0.734968	0.186001	3.95142	7.76887e-05	0.0105426	HIP	GTExv8.ALL.Brain_Hippocampus	21	ENSG00000160200	0.58874	-0.541	43076942	0.912321	1
ENSRNOG00000029528	24250	CBS	1245.71	0.734968	0.186001	3.95142	7.76887e-05	0.0105426	HIP	GTExv8.ALL.Brain_Hypothalamus	21	ENSG00000160200	0.55251	-0.594	43076942	0.719618	1
ENSRNOG00000029528	24250	CBS	1245.71	0.734968	0.186001	3.95142	7.76887e-05	0.0105426	HIP	GTExv8.ALL.Brain_Nucleus_accumbens_basal_ganglia	21	ENSG00000160200	0.528	-0.6304	43076942	0.749023	1
ENSRNOG00000029528	24250	CBS	1245.71	0.734968	0.186001	3.95142	7.76887e-05	0.0105426	HIP	GTExv8.ALL.Brain_Putamen_basal_ganglia	21	ENSG00000160200	0.329203	-0.97572	43076942	0.635702	1
ENSRNOG00000029528	24250	CBS	1245.71	0.734968	0.186001	3.95142	7.76887e-05	0.0105426	HIP	GTExv8.ALL.Brain_Spinal_cord_cervical_c-1	21	ENSG00000160200	0.552512	-0.594	43076942	0.647773	1
ENSRNOG00000029528	24250	CBS	1245.71	0.734968	0.186001	3.95142	7.76887e-05	0.0105426	HIP	GTExv8.ALL.Brain_Substantia_nigra	21	ENSG00000160200	0.529815	-0.6283	43076942	0.847704	1
ENSRNOG00000001216	294329	TRPM2	265.664	0.721039	0.202291	3.56437	0.000364737	0.0282315	HIP	GTExv8.ALL.Brain_Caudate_basal_ganglia	21	ENSG00000142185	0.88412	-0.14575	44350162	0.95722	1
ENSRNOG00000001216	294329	TRPM2	265.664	0.721039	0.202291	3.56437	0.000364737	0.0282315	HIP	GTExv8.ALL.Brain_Cerebellar_Hemisphere	21	ENSG00000142185	0.99523	0.00597	44350162	0.99523	1
ENSRNOG00000001216	294329	TRPM2	265.664	0.721039	0.202291	3.56437	0.000364737	0.0282315	HIP	GTExv8.ALL.Brain_Cerebellum	21	ENSG00000142185	0.980147	0.0249	44350162	0.980147	1
ENSRNOG00000001216	294329	TRPM2	265.664	0.721039	0.202291	3.56437	0.000364737	0.0282315	HIP	GTExv8.ALL.Brain_Cortex	21	ENSG00000142185	0.736	-0.3371	44350162	0.860981	1
ENSRNOG00000001216	294329	TRPM2	265.664	0.721039	0.202291	3.56437	0.000364737	0.0282315	HIP	GTExv8.ALL.Brain_Frontal_Cortex_BA9	21	ENSG00000142185	0.807231	-0.244	44350162	0.842804	1
ENSRNOG00000001216	294329	TRPM2	265.664	0.721039	0.202291	3.56437	0.000364737	0.0282315	HIP	GTExv8.ALL.Brain_Nucleus_accumbens_basal_ganglia	21	ENSG00000142185	0.998	0.00305	44350162	0.998	1
ENSRNOG00000001216	294329	TRPM2	265.664	0.721039	0.202291	3.56437	0.000364737	0.0282315	HIP	GTExv8.ALL.Brain_Putamen_basal_ganglia	21	ENSG00000142185	0.803393	0.24896	44350162	0.937292	1
ENSRNOG00000017854	54315	UCP2	904.39	0.717198	0.21333	3.36193	0.000774008	0.0436365	HIP	GTExv8.ALL.Brain_Caudate_basal_ganglia	11	ENSG00000175567	0.961	-0.049	73983306	0.992382	1
ENSRNOG00000017854	54315	UCP2	904.39	0.717198	0.21333	3.36193	0.000774008	0.0436365	HIP	GTExv8.ALL.Brain_Frontal_Cortex_BA9	11	ENSG00000175567	0.122	1.54618	73983306	0.359222	1
ENSRNOG00000017854	54315	UCP2	904.39	0.717198	0.21333	3.36193	0.000774008	0.0436365	HIP	GTExv8.ALL.Brain_Hippocampus	11	ENSG00000175567	0.143	1.46473	73983306	0.429	1
ENSRNOG00000017854	54315	UCP2	904.39	0.717198	0.21333	3.36193	0.000774008	0.0436365	HIP	GTExv8.ALL.Brain_Hypothalamus	11	ENSG00000175567	0.122	1.54618	73983306	0.344	1
ENSRNOG00000017854	54315	UCP2	904.39	0.717198	0.21333	3.36193	0.000774008	0.0436365	HIP	GTExv8.ALL.Brain_Nucleus_accumbens_basal_ganglia	11	ENSG00000175567	0.204	1.269	73983306	0.429033	1
ENSRNOG00000017854	54315	UCP2	904.39	0.717198	0.21333	3.36193	0.000774008	0.0436365	HIP	GTExv8.ALL.Brain_Putamen_basal_ganglia	11	ENSG00000175567	0.702	0.38303	73983306	0.909366	1
ENSRNOG00000017854	54315	UCP2	904.39	0.717198	0.21333	3.36193	0.000774008	0.0436365	HIP	GTExv8.ALL.Brain_Spinal_cord_cervical_c-1	11	ENSG00000175567	0.137	1.48788	73983306	0.257684	1
ENSRNOG00000049437	58920	GPC1	1882.65	0.713405	0.212937	3.35031	0.000807198	0.0442943	HIP	GTExv8.ALL.Brain_Cerebellar_Hemisphere	2	ENSG00000063660	0.0145	2.444	240435670	0.0741111	1
ENSRNOG00000049437	58920	GPC1	1882.65	0.713405	0.212937	3.35031	0.000807198	0.0442943	HIP	GTExv8.ALL.Brain_Cerebellum	2	ENSG00000063660	0.0414	2.03907	240435670	0.168912	1
ENSRNOG00000049437	58920	GPC1	1882.65	0.713405	0.212937	3.35031	0.000807198	0.0442943	HIP	GTExv8.ALL.Brain_Spinal_cord_cervical_c-1	2	ENSG00000063660	0.605	0.51652	240435670	0.685667	1
ENSRNOG00000036695	303746	MRPL12	371.021	0.712714	0.185797	3.83597	0.000125069	0.0140094	HIP	GTExv8.ALL.Brain_Caudate_basal_ganglia	17	ENSG00000262814	0.72	0.358	81703356	0.871579	1
ENSRNOG00000036695	303746	MRPL12	371.021	0.712714	0.185797	3.83597	0.000125069	0.0140094	HIP	GTExv8.ALL.Brain_Cerebellar_Hemisphere	17	ENSG00000262814	0.907	0.116723	81703356	0.937573	1
ENSRNOG00000036695	303746	MRPL12	371.021	0.712714	0.185797	3.83597	0.000125069	0.0140094	HIP	GTExv8.ALL.Brain_Cortex	17	ENSG00000262814	0.291	1.055	81703356	0.6014	1
ENSRNOG00000036695	303746	MRPL12	371.021	0.712714	0.185797	3.83597	0.000125069	0.0140094	HIP	GTExv8.ALL.Brain_Putamen_basal_ganglia	17	ENSG00000262814	0.998	-0.00304	81703356	0.998	1
ENSRNOG00000036695	303746	MRPL12	371.021	0.712714	0.185797	3.83597	0.000125069	0.0140094	HIP	GTExv8.ALL.Brain_Substantia_nigra	17	ENSG00000262814	0.106	1.6182	81703356	0.452	1
ENSRNOG00000008190	246246	PNPLA7	525.551	0.681558	0.187236	3.64011	0.000272524	0.0239681	HIP	GTExv8.ALL.Brain_Caudate_basal_ganglia	9	ENSG00000130653	0.387	0.865	137550533	0.6693	1
ENSRNOG00000008190	246246	PNPLA7	525.551	0.681558	0.187236	3.64011	0.000272524	0.0239681	HIP	GTExv8.ALL.Brain_Cerebellar_Hemisphere	9	ENSG00000130653	0.000763	3.366	137550533	0.00779956	0.070196
ENSRNOG00000008190	246246	PNPLA7	525.551	0.681558	0.187236	3.64011	0.000272524	0.0239681	HIP	GTExv8.ALL.Brain_Cerebellum	9	ENSG00000130653	0.00666	2.71342	137550533	0.03996	0.67932
ENSRNOG00000008190	246246	PNPLA7	525.551	0.681558	0.187236	3.64011	0.000272524	0.0239681	HIP	GTExv8.ALL.Brain_Cortex	9	ENSG00000130653	0.467	0.72712	137550533	0.778974	1
ENSRNOG00000008190	246246	PNPLA7	525.551	0.681558	0.187236	3.64011	0.000272524	0.0239681	HIP	GTExv8.ALL.Brain_Frontal_Cortex_BA9	9	ENSG00000130653	0.573	0.5635	137550533	0.759225	1
ENSRNOG00000008190	246246	PNPLA7	525.551	0.681558	0.187236	3.64011	0.000272524	0.0239681	HIP	GTExv8.ALL.Brain_Hippocampus	9	ENSG00000130653	0.0214	2.30153	137550533	0.119229	0.8346
ENSRNOG00000008190	246246	PNPLA7	525.551	0.681558	0.187236	3.64011	0.000272524	0.0239681	HIP	GTExv8.ALL.Brain_Hypothalamus	9	ENSG00000130653	0.0476	1.981	137550533	0.20468	1
ENSRNOG00000008190	246246	PNPLA7	525.551	0.681558	0.187236	3.64011	0.000272524	0.0239681	HIP	GTExv8.ALL.Brain_Nucleus_accumbens_basal_ganglia	9	ENSG00000130653	0.478	0.709	137550533	0.72895	1
ENSRNOG00000008190	246246	PNPLA7	525.551	0.681558	0.187236	3.64011	0.000272524	0.0239681	HIP	GTExv8.ALL.Brain_Putamen_basal_ganglia	9	ENSG00000130653	0.283	1.0745	137550533	0.586963	1
ENSRNOG00000008190	246246	PNPLA7	525.551	0.681558	0.187236	3.64011	0.000272524	0.0239681	HIP	GTExv8.ALL.Brain_Spinal_cord_cervical_c-1	9	ENSG00000130653	0.000548	3.45637	137550533	0.004658	0.018632
ENSRNOG00000008190	246246	PNPLA7	525.551	0.681558	0.187236	3.64011	0.000272524	0.0239681	HIP	GTExv8.ALL.Brain_Substantia_nigra	9	ENSG00000130653	0.00555	2.7733	137550533	0.1332	0.1332
ENSRNOG00000048812	24404	GPX1	399.541	0.653105	0.200043	3.26483	0.00109531	0.0492192	HIP	GTExv8.ALL.Brain_Amygdala	3	ENSG00000233276	5.11e-12	6.9024	49358599	1.7374e-10	1.7374e-10
ENSRNOG00000048812	24404	GPX1	399.541	0.653105	0.200043	3.26483	0.00109531	0.0492192	HIP	GTExv8.ALL.Brain_Anterior_cingulate_cortex_BA24	3	ENSG00000233276	7.34e-12	6.8509	49358599	2.8626e-10	2.8626e-10
ENSRNOG00000048812	24404	GPX1	399.541	0.653105	0.200043	3.26483	0.00109531	0.0492192	HIP	GTExv8.ALL.Brain_Caudate_basal_ganglia	3	ENSG00000233276	1.78e-13	7.364	49358599	1.2282e-11	1.2282e-11
ENSRNOG00000048812	24404	GPX1	399.541	0.653105	0.200043	3.26483	0.00109531	0.0492192	HIP	GTExv8.ALL.Brain_Cerebellar_Hemisphere	3	ENSG00000233276	4.05e-17	8.41141	49358599	3.726e-15	3.726e-15
ENSRNOG00000048812	24404	GPX1	399.541	0.653105	0.200043	3.26483	0.00109531	0.0492192	HIP	GTExv8.ALL.Brain_Cerebellum	3	ENSG00000233276	5.48e-18	8.6429	49358599	5.5896e-16	5.5896e-16
ENSRNOG00000048812	24404	GPX1	399.541	0.653105	0.200043	3.26483	0.00109531	0.0492192	HIP	GTExv8.ALL.Brain_Cortex	3	ENSG00000233276	7.79e-17	8.33438	49358599	4.8298e-15	4.8298e-15
ENSRNOG00000048812	24404	GPX1	399.541	0.653105	0.200043	3.26483	0.00109531	0.0492192	HIP	GTExv8.ALL.Brain_Frontal_Cortex_BA9	3	ENSG00000233276	1.09e-18	8.8254	49358599	5.777e-17	5.777e-17
ENSRNOG00000048812	24404	GPX1	399.541	0.653105	0.200043	3.26483	0.00109531	0.0492192	HIP	GTExv8.ALL.Brain_Hippocampus	3	ENSG00000233276	4.44e-14	7.5474	49358599	1.7316e-12	1.7316e-12
ENSRNOG00000048812	24404	GPX1	399.541	0.653105	0.200043	3.26483	0.00109531	0.0492192	HIP	GTExv8.ALL.Brain_Hypothalamus	3	ENSG00000233276	3.53e-16	8.1538	49358599	1.5179e-14	1.5179e-14
ENSRNOG00000048812	24404	GPX1	399.541	0.653105	0.200043	3.26483	0.00109531	0.0492192	HIP	GTExv8.ALL.Brain_Nucleus_accumbens_basal_ganglia	3	ENSG00000233276	9.08e-15	7.75152	49358599	5.5388e-13	5.5388e-13
ENSRNOG00000048812	24404	GPX1	399.541	0.653105	0.200043	3.26483	0.00109531	0.0492192	HIP	GTExv8.ALL.Brain_Putamen_basal_ganglia	3	ENSG00000233276	1.41e-14	7.69557	49358599	7.896e-13	7.896e-13
ENSRNOG00000007939	315085	NAPRT	158.683	0.647021	0.190673	3.39335	0.000690435	0.0403169	HIP	GTExv8.ALL.Brain_Amygdala	8	ENSG00000147813	0.38986	0.859871	143578356	0.660766	1
ENSRNOG00000007939	315085	NAPRT	158.683	0.647021	0.190673	3.39335	0.000690435	0.0403169	HIP	GTExv8.ALL.Brain_Anterior_cingulate_cortex_BA24	8	ENSG00000147813	0.168699	1.3764	143578356	0.425286	1
ENSRNOG00000007939	315085	NAPRT	158.683	0.647021	0.190673	3.39335	0.000690435	0.0403169	HIP	GTExv8.ALL.Brain_Caudate_basal_ganglia	8	ENSG00000147813	0.182	1.3334	143578356	0.433034	1
ENSRNOG00000007939	315085	NAPRT	158.683	0.647021	0.190673	3.39335	0.000690435	0.0403169	HIP	GTExv8.ALL.Brain_Cerebellar_Hemisphere	8	ENSG00000147813	0.463	0.73426	143578356	0.834691	1
ENSRNOG00000007939	315085	NAPRT	158.683	0.647021	0.190673	3.39335	0.000690435	0.0403169	HIP	GTExv8.ALL.Brain_Cerebellum	8	ENSG00000147813	0.5	0.6746	143578356	0.71831	1
ENSRNOG00000007939	315085	NAPRT	158.683	0.647021	0.190673	3.39335	0.000690435	0.0403169	HIP	GTExv8.ALL.Brain_Cortex	8	ENSG00000147813	0.13	1.5136	143578356	0.424211	1
ENSRNOG00000007939	315085	NAPRT	158.683	0.647021	0.190673	3.39335	0.000690435	0.0403169	HIP	GTExv8.ALL.Brain_Frontal_Cortex_BA9	8	ENSG00000147813	0.231	1.19734	143578356	0.48972	1
ENSRNOG00000007939	315085	NAPRT	158.683	0.647021	0.190673	3.39335	0.000690435	0.0403169	HIP	GTExv8.ALL.Brain_Hippocampus	8	ENSG00000147813	0.302821	1.0304	143578356	0.64155	1
ENSRNOG00000007939	315085	NAPRT	158.683	0.647021	0.190673	3.39335	0.000690435	0.0403169	HIP	GTExv8.ALL.Brain_Hypothalamus	8	ENSG00000147813	0.166696	1.3829	143578356	0.344	1
ENSRNOG00000007939	315085	NAPRT	158.683	0.647021	0.190673	3.39335	0.000690435	0.0403169	HIP	GTExv8.ALL.Brain_Nucleus_accumbens_basal_ganglia	8	ENSG00000147813	0.36529	0.9053	143578356	0.605308	1
ENSRNOG00000007939	315085	NAPRT	158.683	0.647021	0.190673	3.39335	0.000690435	0.0403169	HIP	GTExv8.ALL.Brain_Putamen_basal_ganglia	8	ENSG00000147813	0.315	1.0055	143578356	0.63	1
ENSRNOG00000007939	315085	NAPRT	158.683	0.647021	0.190673	3.39335	0.000690435	0.0403169	HIP	GTExv8.ALL.Brain_Spinal_cord_cervical_c-1	8	ENSG00000147813	0.538779	0.6147	143578356	0.647773	1
ENSRNOG00000007939	315085	NAPRT	158.683	0.647021	0.190673	3.39335	0.000690435	0.0403169	HIP	GTExv8.ALL.Brain_Substantia_nigra	8	ENSG00000147813	0.277653	1.08561	143578356	0.594	1
ENSRNOG00000009243	315594	OAF	506.559	0.645414	0.173242	3.7255	0.000194929	0.0192317	HIP	GTExv8.ALL.Brain_Caudate_basal_ganglia	11	ENSG00000184232	0.652	-0.451	120210766	0.803357	1
ENSRNOG00000009243	315594	OAF	506.559	0.645414	0.173242	3.7255	0.000194929	0.0192317	HIP	GTExv8.ALL.Brain_Cortex	11	ENSG00000184232	0.626	0.4876	120210766	0.78616	1
ENSRNOG00000009243	315594	OAF	506.559	0.645414	0.173242	3.7255	0.000194929	0.0192317	HIP	GTExv8.ALL.Brain_Frontal_Cortex_BA9	11	ENSG00000184232	0.652	-0.451	120210766	0.797409	1
ENSRNOG00000009243	315594	OAF	506.559	0.645414	0.173242	3.7255	0.000194929	0.0192317	HIP	GTExv8.ALL.Brain_Hippocampus	11	ENSG00000184232	0.652	-0.451	120210766	0.912321	1
ENSRNOG00000009243	315594	OAF	506.559	0.645414	0.173242	3.7255	0.000194929	0.0192317	HIP	GTExv8.ALL.Brain_Putamen_basal_ganglia	11	ENSG00000184232	0.741	-0.33026	120210766	0.909366	1
ENSRNOG00000020590	57025	ADAM15	772.598	0.64125	0.178882	3.58476	0.000337385	0.0269051	HIP	GTExv8.ALL.Brain_Cerebellar_Hemisphere	1	ENSG00000143537	0.898	0.12758	155050565	0.937573	1
ENSRNOG00000020590	57025	ADAM15	772.598	0.64125	0.178882	3.58476	0.000337385	0.0269051	HIP	GTExv8.ALL.Brain_Cerebellum	1	ENSG00000143537	0.576	-0.55993	155050565	0.773053	1
ENSRNOG00000020590	57025	ADAM15	772.598	0.64125	0.178882	3.58476	0.000337385	0.0269051	HIP	GTExv8.ALL.Brain_Cortex	1	ENSG00000143537	0.533	-0.62366	155050565	0.78616	1
ENSRNOG00000020590	57025	ADAM15	772.598	0.64125	0.178882	3.58476	0.000337385	0.0269051	HIP	GTExv8.ALL.Brain_Frontal_Cortex_BA9	1	ENSG00000143537	0.521	-0.6413	155050565	0.709544	1
ENSRNOG00000020590	57025	ADAM15	772.598	0.64125	0.178882	3.58476	0.000337385	0.0269051	HIP	GTExv8.ALL.Brain_Hippocampus	1	ENSG00000143537	0.681	-0.411	155050565	0.915828	1
ENSRNOG00000020590	57025	ADAM15	772.598	0.64125	0.178882	3.58476	0.000337385	0.0269051	HIP	GTExv8.ALL.Brain_Spinal_cord_cervical_c-1	1	ENSG00000143537	0.778	-0.282558	155050565	0.826625	1
ENSRNOG00000020083	363285	SCLY	132.04	0.639807	0.187298	3.41597	0.000635542	0.038816	HIP	GTExv8.ALL.Brain_Amygdala	2	ENSG00000132330	0.144	1.461	238060888	0.376615	1
ENSRNOG00000020083	363285	SCLY	132.04	0.639807	0.187298	3.41597	0.000635542	0.038816	HIP	GTExv8.ALL.Brain_Anterior_cingulate_cortex_BA24	2	ENSG00000132330	0.0611	1.87306	238060888	0.323213	1
ENSRNOG00000020083	363285	SCLY	132.04	0.639807	0.187298	3.41597	0.000635542	0.038816	HIP	GTExv8.ALL.Brain_Caudate_basal_ganglia	2	ENSG00000132330	0.284	1.0718	238060888	0.576353	1
ENSRNOG00000020083	363285	SCLY	132.04	0.639807	0.187298	3.41597	0.000635542	0.038816	HIP	GTExv8.ALL.Brain_Cerebellar_Hemisphere	2	ENSG00000132330	0.167	1.3812	238060888	0.4324	1
ENSRNOG00000020083	363285	SCLY	132.04	0.639807	0.187298	3.41597	0.000635542	0.038816	HIP	GTExv8.ALL.Brain_Cerebellum	2	ENSG00000132330	0.0153	2.42423	238060888	0.07803	1
ENSRNOG00000020083	363285	SCLY	132.04	0.639807	0.187298	3.41597	0.000635542	0.038816	HIP	GTExv8.ALL.Brain_Cortex	2	ENSG00000132330	0.0737	1.78817	238060888	0.304627	1
ENSRNOG00000020083	363285	SCLY	132.04	0.639807	0.187298	3.41597	0.000635542	0.038816	HIP	GTExv8.ALL.Brain_Frontal_Cortex_BA9	2	ENSG00000132330	0.0455	1.9998	238060888	0.221155	1
ENSRNOG00000020083	363285	SCLY	132.04	0.639807	0.187298	3.41597	0.000635542	0.038816	HIP	GTExv8.ALL.Brain_Nucleus_accumbens_basal_ganglia	2	ENSG00000132330	0.0466	1.99	238060888	0.258418	1
ENSRNOG00000020083	363285	SCLY	132.04	0.639807	0.187298	3.41597	0.000635542	0.038816	HIP	GTExv8.ALL.Brain_Putamen_basal_ganglia	2	ENSG00000132330	0.0933	1.67799	238060888	0.32655	1
ENSRNOG00000020083	363285	SCLY	132.04	0.639807	0.187298	3.41597	0.000635542	0.038816	HIP	GTExv8.ALL.Brain_Spinal_cord_cervical_c-1	2	ENSG00000132330	0.144	1.46255	238060888	0.257684	1
ENSRNOG00000020083	363285	SCLY	132.04	0.639807	0.187298	3.41597	0.000635542	0.038816	HIP	GTExv8.ALL.Brain_Substantia_nigra	2	ENSG00000132330	0.113	1.58475	238060888	0.452	1
ENSRNOG00000001888	303798	ARVCF	329.539	0.628371	0.163618	3.84047	0.000122801	0.0139522	HIP	GTExv8.ALL.Brain_Cerebellar_Hemisphere	22	ENSG00000099889	0.00506	-2.803	20016807	0.0332514	0.46552
ENSRNOG00000001888	303798	ARVCF	329.539	0.628371	0.163618	3.84047	0.000122801	0.0139522	HIP	GTExv8.ALL.Brain_Cerebellum	22	ENSG00000099889	5.73e-06	-4.536	20016807	9.826e-05	0.00058446
ENSRNOG00000001888	303798	ARVCF	329.539	0.628371	0.163618	3.84047	0.000122801	0.0139522	HIP	GTExv8.ALL.Brain_Hippocampus	22	ENSG00000099889	0.795	0.25976	20016807	0.981094	1
ENSRNOG00000001888	303798	ARVCF	329.539	0.628371	0.163618	3.84047	0.000122801	0.0139522	HIP	GTExv8.ALL.Brain_Putamen_basal_ganglia	22	ENSG00000099889	0.133	1.50357	20016807	0.3724	1
ENSRNOG00000001888	303798	ARVCF	329.539	0.628371	0.163618	3.84047	0.000122801	0.0139522	HIP	GTExv8.ALL.Brain_Substantia_nigra	22	ENSG00000099889	0.489	-0.692	20016807	0.838286	1
ENSRNOG00000021031	29143	GRN	891.841	0.605614	0.122554	4.94161	7.74798e-07	0.000441663	HIP	GTExv8.ALL.Brain_Caudate_basal_ganglia	17	ENSG00000030582	0.31	1.01582	44345085	0.611143	1
ENSRNOG00000021031	29143	GRN	891.841	0.605614	0.122554	4.94161	7.74798e-07	0.000441663	HIP	GTExv8.ALL.Brain_Frontal_Cortex_BA9	17	ENSG00000030582	0.00188	3.10915	44345085	0.0142343	0.09964
ENSRNOG00000021031	29143	GRN	891.841	0.605614	0.122554	4.94161	7.74798e-07	0.000441663	HIP	GTExv8.ALL.Brain_Hypothalamus	17	ENSG00000030582	0.0753	-1.7788	44345085	0.269825	1
ENSRNOG00000021031	29143	GRN	891.841	0.605614	0.122554	4.94161	7.74798e-07	0.000441663	HIP	GTExv8.ALL.Brain_Putamen_basal_ganglia	17	ENSG00000030582	0.959	0.05106	44345085	0.976436	1
ENSRNOG00000020994	360636	SLC25A39	554.344	0.568895	0.100995	5.63288	1.77223e-08	2.72764e-05	HIP	GTExv8.ALL.Brain_Amygdala	17	ENSG00000013306	0.000131	3.82448	44324869	0.0011135	0.004454
ENSRNOG00000020994	360636	SLC25A39	554.344	0.568895	0.100995	5.63288	1.77223e-08	2.72764e-05	HIP	GTExv8.ALL.Brain_Caudate_basal_ganglia	17	ENSG00000013306	8.95e-05	3.91747	44324869	0.0012351	0.0061755
ENSRNOG00000020994	360636	SLC25A39	554.344	0.568895	0.100995	5.63288	1.77223e-08	2.72764e-05	HIP	GTExv8.ALL.Brain_Cerebellar_Hemisphere	17	ENSG00000013306	3.81e-05	4.11871	44324869	0.00070104	0.0035052
ENSRNOG00000020994	360636	SLC25A39	554.344	0.568895	0.100995	5.63288	1.77223e-08	2.72764e-05	HIP	GTExv8.ALL.Brain_Cerebellum	17	ENSG00000013306	0.000193	3.72845	44324869	0.00185455	0.019686
ENSRNOG00000020994	360636	SLC25A39	554.344	0.568895	0.100995	5.63288	1.77223e-08	2.72764e-05	HIP	GTExv8.ALL.Brain_Cortex	17	ENSG00000013306	9.74e-05	3.897	44324869	0.0013764	0.0060388
ENSRNOG00000020994	360636	SLC25A39	554.344	0.568895	0.100995	5.63288	1.77223e-08	2.72764e-05	HIP	GTExv8.ALL.Brain_Frontal_Cortex_BA9	17	ENSG00000013306	0.000131	3.82448	44324869	0.00173575	0.006943
ENSRNOG00000020994	360636	SLC25A39	554.344	0.568895	0.100995	5.63288	1.77223e-08	2.72764e-05	HIP	GTExv8.ALL.Brain_Hippocampus	17	ENSG00000013306	0.000131	3.8245	44324869	0.001703	0.005109
ENSRNOG00000020994	360636	SLC25A39	554.344	0.568895	0.100995	5.63288	1.77223e-08	2.72764e-05	HIP	GTExv8.ALL.Brain_Hypothalamus	17	ENSG00000013306	0.000102	3.8865	44324869	0.0010965	0.004386
ENSRNOG00000020994	360636	SLC25A39	554.344	0.568895	0.100995	5.63288	1.77223e-08	2.72764e-05	HIP	GTExv8.ALL.Brain_Nucleus_accumbens_basal_ganglia	17	ENSG00000013306	0.025	2.24113	44324869	0.1525	1
ENSRNOG00000020994	360636	SLC25A39	554.344	0.568895	0.100995	5.63288	1.77223e-08	2.72764e-05	HIP	GTExv8.ALL.Brain_Putamen_basal_ganglia	17	ENSG00000013306	0.000279	3.6342	44324869	0.003906	0.015624
ENSRNOG00000020994	360636	SLC25A39	554.344	0.568895	0.100995	5.63288	1.77223e-08	2.72764e-05	HIP	GTExv8.ALL.Brain_Spinal_cord_cervical_c-1	17	ENSG00000013306	0.000873	3.32866	44324869	0.0059364	0.029682
ENSRNOG00000000903	59085	ASL	171.932	0.566197	0.152191	3.7203	0.00019899	0.0195073	HIP	GTExv8.ALL.Brain_Anterior_cingulate_cortex_BA24	7	ENSG00000126522	0.506666	0.664038	66075797	0.681378	1
ENSRNOG00000000903	59085	ASL	171.932	0.566197	0.152191	3.7203	0.00019899	0.0195073	HIP	GTExv8.ALL.Brain_Cerebellar_Hemisphere	7	ENSG00000126522	0.808406	0.24248	66075797	0.93495	1
ENSRNOG00000000903	59085	ASL	171.932	0.566197	0.152191	3.7203	0.00019899	0.0195073	HIP	GTExv8.ALL.Brain_Cerebellum	7	ENSG00000126522	0.444	-0.764633	66075797	0.67594	1
ENSRNOG00000000903	59085	ASL	171.932	0.566197	0.152191	3.7203	0.00019899	0.0195073	HIP	GTExv8.ALL.Brain_Spinal_cord_cervical_c-1	7	ENSG00000126522	0.384	0.8703	66075797	0.498377	1
ENSRNOG00000000903	59085	ASL	171.932	0.566197	0.152191	3.7203	0.00019899	0.0195073	HIP	GTExv8.ALL.Brain_Substantia_nigra	7	ENSG00000126522	0.0255	2.233	66075797	0.204	0.612
ENSRNOG00000022698	304529	VSIG10	75.5594	0.561195	0.171143	3.27911	0.00104136	0.0481311	HIP	GTExv8.ALL.Brain_Caudate_basal_ganglia	12	ENSG00000176834	0.0968	-1.6605	118135856	0.318057	1
ENSRNOG00000022698	304529	VSIG10	75.5594	0.561195	0.171143	3.27911	0.00104136	0.0481311	HIP	GTExv8.ALL.Brain_Cerebellar_Hemisphere	12	ENSG00000176834	0.00763	-2.6679	118135856	0.0455975	0.70196
ENSRNOG00000022698	304529	VSIG10	75.5594	0.561195	0.171143	3.27911	0.00104136	0.0481311	HIP	GTExv8.ALL.Brain_Cerebellum	12	ENSG00000176834	0.00563	-2.76847	118135856	0.0358912	0.57426
ENSRNOG00000022698	304529	VSIG10	75.5594	0.561195	0.171143	3.27911	0.00104136	0.0481311	HIP	GTExv8.ALL.Brain_Cortex	12	ENSG00000176834	0.631	0.48045	118135856	0.78616	1
ENSRNOG00000047307	313173	CNTFR	605.889	0.555725	0.13959	3.98112	6.85925e-05	0.00968539	HIP	GTExv8.ALL.Brain_Hypothalamus	9	ENSG00000122756	0.277	-1.086	34590139	0.530957	1
ENSRNOG00000019453	25538	RPS5	1679.32	0.547269	0.155337	3.5231	0.000426538	0.0308209	HIP	GTExv8.ALL.Brain_Cortex	19	ENSG00000083845	0.722	0.356	58386399	0.860981	1
ENSRNOG00000019453	25538	RPS5	1679.32	0.547269	0.155337	3.5231	0.000426538	0.0308209	HIP	GTExv8.ALL.Brain_Putamen_basal_ganglia	19	ENSG00000083845	0.215	1.24122	58386399	0.463077	1
ENSRNOG00000019453	25538	RPS5	1679.32	0.547269	0.155337	3.5231	0.000426538	0.0308209	HIP	GTExv8.ALL.Brain_Substantia_nigra	19	ENSG00000083845	0.881	-0.1491	58386399	0.953559	1
ENSRNOG00000021032	308589	SPHK2	414.635	0.532053	0.141594	3.75759	0.000171554	0.0172929	HIP	GTExv8.ALL.Brain_Anterior_cingulate_cortex_BA24	19	ENSG00000063176	0.090073	1.69501	48624132	0.335755	1
ENSRNOG00000021032	308589	SPHK2	414.635	0.532053	0.141594	3.75759	0.000171554	0.0172929	HIP	GTExv8.ALL.Brain_Caudate_basal_ganglia	19	ENSG00000063176	0.973385	0.03336	48624132	0.992382	1
ENSRNOG00000025443	362245	MAP1LC3A	947.962	0.527161	0.152618	3.45411	0.000552107	0.035686	HIP	GTExv8.ALL.Brain_Amygdala	20	ENSG00000101460	0.201	1.279	34546853	0.45204	1
ENSRNOG00000025443	362245	MAP1LC3A	947.962	0.527161	0.152618	3.45411	0.000552107	0.035686	HIP	GTExv8.ALL.Brain_Anterior_cingulate_cortex_BA24	20	ENSG00000101460	0.771	0.2914	34546853	0.812676	1
ENSRNOG00000025443	362245	MAP1LC3A	947.962	0.527161	0.152618	3.45411	0.000552107	0.035686	HIP	GTExv8.ALL.Brain_Caudate_basal_ganglia	20	ENSG00000101460	0.796	-0.2584	34546853	0.9154	1
ENSRNOG00000025443	362245	MAP1LC3A	947.962	0.527161	0.152618	3.45411	0.000552107	0.035686	HIP	GTExv8.ALL.Brain_Cerebellar_Hemisphere	20	ENSG00000101460	0.784	-0.2744	34546853	0.93495	1
ENSRNOG00000025443	362245	MAP1LC3A	947.962	0.527161	0.152618	3.45411	0.000552107	0.035686	HIP	GTExv8.ALL.Brain_Cerebellum	20	ENSG00000101460	0.755	-0.3125	34546853	0.927831	1
ENSRNOG00000025443	362245	MAP1LC3A	947.962	0.527161	0.152618	3.45411	0.000552107	0.035686	HIP	GTExv8.ALL.Brain_Cortex	20	ENSG00000101460	0.829	0.2165	34546853	0.934509	1
ENSRNOG00000025443	362245	MAP1LC3A	947.962	0.527161	0.152618	3.45411	0.000552107	0.035686	HIP	GTExv8.ALL.Brain_Frontal_Cortex_BA9	20	ENSG00000101460	0.662	-0.4377	34546853	0.797409	1
ENSRNOG00000025443	362245	MAP1LC3A	947.962	0.527161	0.152618	3.45411	0.000552107	0.035686	HIP	GTExv8.ALL.Brain_Hippocampus	20	ENSG00000101460	0.655	0.44709	34546853	0.912321	1
ENSRNOG00000025443	362245	MAP1LC3A	947.962	0.527161	0.152618	3.45411	0.000552107	0.035686	HIP	GTExv8.ALL.Brain_Hypothalamus	20	ENSG00000101460	0.703765	-0.3802	34546853	0.796366	1
ENSRNOG00000025443	362245	MAP1LC3A	947.962	0.527161	0.152618	3.45411	0.000552107	0.035686	HIP	GTExv8.ALL.Brain_Nucleus_accumbens_basal_ganglia	20	ENSG00000101460	0.815	-0.2342	34546853	0.938019	1
ENSRNOG00000025443	362245	MAP1LC3A	947.962	0.527161	0.152618	3.45411	0.000552107	0.035686	HIP	GTExv8.ALL.Brain_Putamen_basal_ganglia	20	ENSG00000101460	0.742	-0.3289	34546853	0.909366	1
ENSRNOG00000016846	366508	PIK3CD	217.801	0.525165	0.160753	3.26691	0.00108729	0.0490748	HIP	GTExv8.ALL.Brain_Amygdala	1	ENSG00000171608	0.0873	-1.70971	9651731	0.269836	1
ENSRNOG00000016846	366508	PIK3CD	217.801	0.525165	0.160753	3.26691	0.00108729	0.0490748	HIP	GTExv8.ALL.Brain_Caudate_basal_ganglia	1	ENSG00000171608	0.998	-0.00193	9651731	0.998	1
ENSRNOG00000016846	366508	PIK3CD	217.801	0.525165	0.160753	3.26691	0.00108729	0.0490748	HIP	GTExv8.ALL.Brain_Cerebellar_Hemisphere	1	ENSG00000171608	0.294	1.04939	9651731	0.598	1
ENSRNOG00000016846	366508	PIK3CD	217.801	0.525165	0.160753	3.26691	0.00108729	0.0490748	HIP	GTExv8.ALL.Brain_Cerebellum	1	ENSG00000171608	0.105	-1.623	9651731	0.279846	1
ENSRNOG00000016846	366508	PIK3CD	217.801	0.525165	0.160753	3.26691	0.00108729	0.0490748	HIP	GTExv8.ALL.Brain_Cortex	1	ENSG00000171608	0.0838	-1.72887	9651731	0.305624	1
ENSRNOG00000016846	366508	PIK3CD	217.801	0.525165	0.160753	3.26691	0.00108729	0.0490748	HIP	GTExv8.ALL.Brain_Frontal_Cortex_BA9	1	ENSG00000171608	0.105	-1.623	9651731	0.346059	1
ENSRNOG00000015320	171082	ATP5MC2	1436.87	0.514836	0.143011	3.59999	0.000318234	0.0266393	HIP	GTExv8.ALL.Brain_Amygdala	12	ENSG00000135390	0.213	1.245	53677407	0.45204	1
ENSRNOG00000015320	171082	ATP5MC2	1436.87	0.514836	0.143011	3.59999	0.000318234	0.0266393	HIP	GTExv8.ALL.Brain_Anterior_cingulate_cortex_BA24	12	ENSG00000135390	0.196	1.293	53677407	0.425286	1
ENSRNOG00000015320	171082	ATP5MC2	1436.87	0.514836	0.143011	3.59999	0.000318234	0.0266393	HIP	GTExv8.ALL.Brain_Caudate_basal_ganglia	12	ENSG00000135390	0.196	1.293	53677407	0.4508	1
ENSRNOG00000015320	171082	ATP5MC2	1436.87	0.514836	0.143011	3.59999	0.000318234	0.0266393	HIP	GTExv8.ALL.Brain_Cerebellar_Hemisphere	12	ENSG00000135390	0.174	1.35822	53677407	0.4324	1
ENSRNOG00000015320	171082	ATP5MC2	1436.87	0.514836	0.143011	3.59999	0.000318234	0.0266393	HIP	GTExv8.ALL.Brain_Cerebellum	12	ENSG00000135390	0.155	1.423	53677407	0.370047	1
ENSRNOG00000015320	171082	ATP5MC2	1436.87	0.514836	0.143011	3.59999	0.000318234	0.0266393	HIP	GTExv8.ALL.Brain_Cortex	12	ENSG00000135390	0.168	1.378	53677407	0.441154	1
ENSRNOG00000015320	171082	ATP5MC2	1436.87	0.514836	0.143011	3.59999	0.000318234	0.0266393	HIP	GTExv8.ALL.Brain_Frontal_Cortex_BA9	12	ENSG00000135390	0.102	1.635	53677407	0.346059	1
ENSRNOG00000015320	171082	ATP5MC2	1436.87	0.514836	0.143011	3.59999	0.000318234	0.0266393	HIP	GTExv8.ALL.Brain_Hippocampus	12	ENSG00000135390	0.18	1.3408	53677407	0.501429	1
ENSRNOG00000015320	171082	ATP5MC2	1436.87	0.514836	0.143011	3.59999	0.000318234	0.0266393	HIP	GTExv8.ALL.Brain_Hypothalamus	12	ENSG00000135390	0.168	1.378	53677407	0.344	1
ENSRNOG00000015320	171082	ATP5MC2	1436.87	0.514836	0.143011	3.59999	0.000318234	0.0266393	HIP	GTExv8.ALL.Brain_Nucleus_accumbens_basal_ganglia	12	ENSG00000135390	0.179	1.3446	53677407	0.429033	1
ENSRNOG00000015320	171082	ATP5MC2	1436.87	0.514836	0.143011	3.59999	0.000318234	0.0266393	HIP	GTExv8.ALL.Brain_Putamen_basal_ganglia	12	ENSG00000135390	0.196	1.293	53677407	0.45024	1
ENSRNOG00000015320	171082	ATP5MC2	1436.87	0.514836	0.143011	3.59999	0.000318234	0.0266393	HIP	GTExv8.ALL.Brain_Spinal_cord_cervical_c-1	12	ENSG00000135390	0.196	1.293	53677407	0.291833	1
ENSRNOG00000015320	171082	ATP5MC2	1436.87	0.514836	0.143011	3.59999	0.000318234	0.0266393	HIP	GTExv8.ALL.Brain_Substantia_nigra	12	ENSG00000135390	0.168	1.378	53677407	0.504	1
ENSRNOG00000007089	63865	LGMN	1499.52	0.497736	0.0859213	5.79292	6.9172e-09	1.408e-05	HIP	GTExv8.ALL.Brain_Cerebellar_Hemisphere	14	ENSG00000100600	0.485	-0.69828	92748701	0.834691	1
ENSRNOG00000018552	301067	SLC25A38	297.558	0.483904	0.139367	3.47216	0.000516286	0.0343989	HIP	GTExv8.ALL.Brain_Frontal_Cortex_BA9	3	ENSG00000144659	0.646	-0.4597	39383347	0.797409	1
ENSRNOG00000047052	301117	CLPP	392.68	0.481682	0.138548	3.47664	0.000507743	0.0339768	HIP	GTExv8.ALL.Brain_Amygdala	19	ENSG00000125656	0.942576	0.07203	6361451	0.968	1
ENSRNOG00000047052	301117	CLPP	392.68	0.481682	0.138548	3.47664	0.000507743	0.0339768	HIP	GTExv8.ALL.Brain_Hippocampus	19	ENSG00000125656	0.950563	0.062	6361451	0.983	1
ENSRNOG00000047052	301117	CLPP	392.68	0.481682	0.138548	3.47664	0.000507743	0.0339768	HIP	GTExv8.ALL.Brain_Putamen_basal_ganglia	19	ENSG00000125656	0.951	0.062	6361451	0.976436	1
ENSRNOG00000004276	360606	ITGA3	289.142	0.478739	0.143258	3.3418	0.000832358	0.0442943	HIP	GTExv8.ALL.Brain_Cerebellar_Hemisphere	17	ENSG00000005884	0.324	-0.987	50055967	0.634213	1
ENSRNOG00000004276	360606	ITGA3	289.142	0.478739	0.143258	3.3418	0.000832358	0.0442943	HIP	GTExv8.ALL.Brain_Cerebellum	17	ENSG00000005884	0.244	-1.16492	50055967	0.488	1
ENSRNOG00000004276	360606	ITGA3	289.142	0.478739	0.143258	3.3418	0.000832358	0.0442943	HIP	GTExv8.ALL.Brain_Putamen_basal_ganglia	17	ENSG00000005884	0.161	-1.40077	50055967	0.409818	1
ENSRNOG00000019918	287711	COASY	345.426	0.473396	0.141199	3.35268	0.000800333	0.0442943	HIP	GTExv8.ALL.Brain_Cerebellum	17	ENSG00000068120	0.283	-1.07448	42561466	0.534556	1
ENSRNOG00000010370	363599	TNIP1	801.017	0.467927	0.139255	3.36021	0.000778826	0.043676	HIP	GTExv8.ALL.Brain_Cerebellar_Hemisphere	5	ENSG00000145901	0.624	0.4907	151093576	0.92373	1
ENSRNOG00000010370	363599	TNIP1	801.017	0.467927	0.139255	3.36021	0.000778826	0.043676	HIP	GTExv8.ALL.Brain_Cerebellum	5	ENSG00000145901	0.0807	1.74637	151093576	0.235183	1
ENSRNOG00000012640	83799	DPP7	514.465	0.458584	0.131303	3.49256	0.000478417	0.0330409	HIP	GTExv8.ALL.Brain_Anterior_cingulate_cortex_BA24	9	ENSG00000176978	0.000927	-3.31177	137115176	0.00903825	0.036153
ENSRNOG00000012640	83799	DPP7	514.465	0.458584	0.131303	3.49256	0.000478417	0.0330409	HIP	GTExv8.ALL.Brain_Cerebellar_Hemisphere	9	ENSG00000176978	0.00163	-3.15	137115176	0.014996	0.14996
ENSRNOG00000012640	83799	DPP7	514.465	0.458584	0.131303	3.49256	0.000478417	0.0330409	HIP	GTExv8.ALL.Brain_Cerebellum	9	ENSG00000176978	8.9e-05	-3.9189	137115176	0.00113475	0.009078
ENSRNOG00000012640	83799	DPP7	514.465	0.458584	0.131303	3.49256	0.000478417	0.0330409	HIP	GTExv8.ALL.Brain_Cortex	9	ENSG00000176978	0.000717	-3.38286	137115176	0.00635057	0.044454
ENSRNOG00000012640	83799	DPP7	514.465	0.458584	0.131303	3.49256	0.000478417	0.0330409	HIP	GTExv8.ALL.Brain_Frontal_Cortex_BA9	9	ENSG00000176978	0.00079	-3.3564	137115176	0.008374	0.04187
ENSRNOG00000012640	83799	DPP7	514.465	0.458584	0.131303	3.49256	0.000478417	0.0330409	HIP	GTExv8.ALL.Brain_Hippocampus	9	ENSG00000176978	0.00163	-3.15	137115176	0.012714	0.06357
ENSRNOG00000012640	83799	DPP7	514.465	0.458584	0.131303	3.49256	0.000478417	0.0330409	HIP	GTExv8.ALL.Brain_Hypothalamus	9	ENSG00000176978	0.00134	-3.207	137115176	0.011524	0.05762
ENSRNOG00000015869	24624	PCCB	391.682	0.449487	0.1375	3.26899	0.00107933	0.0490026	HIP	GTExv8.ALL.Brain_Amygdala	3	ENSG00000114054	0.287	-1.0656	136250305	0.542111	1
ENSRNOG00000015869	24624	PCCB	391.682	0.449487	0.1375	3.26899	0.00107933	0.0490026	HIP	GTExv8.ALL.Brain_Anterior_cingulate_cortex_BA24	3	ENSG00000114054	0.16	-1.405	136250305	0.425286	1
ENSRNOG00000015869	24624	PCCB	391.682	0.449487	0.1375	3.26899	0.00107933	0.0490026	HIP	GTExv8.ALL.Brain_Caudate_basal_ganglia	3	ENSG00000114054	0.16	-1.405	136250305	0.394286	1
ENSRNOG00000015869	24624	PCCB	391.682	0.449487	0.1375	3.26899	0.00107933	0.0490026	HIP	GTExv8.ALL.Brain_Cerebellar_Hemisphere	3	ENSG00000114054	0.705	0.3782	136250305	0.92373	1
ENSRNOG00000015869	24624	PCCB	391.682	0.449487	0.1375	3.26899	0.00107933	0.0490026	HIP	GTExv8.ALL.Brain_Cerebellum	3	ENSG00000114054	0.16	-1.405	136250305	0.370909	1
ENSRNOG00000015869	24624	PCCB	391.682	0.449487	0.1375	3.26899	0.00107933	0.0490026	HIP	GTExv8.ALL.Brain_Cortex	3	ENSG00000114054	0.15	-1.43807	136250305	0.441154	1
ENSRNOG00000015869	24624	PCCB	391.682	0.449487	0.1375	3.26899	0.00107933	0.0490026	HIP	GTExv8.ALL.Brain_Frontal_Cortex_BA9	3	ENSG00000114054	0.778	-0.2816	136250305	0.842804	1
ENSRNOG00000015869	24624	PCCB	391.682	0.449487	0.1375	3.26899	0.00107933	0.0490026	HIP	GTExv8.ALL.Brain_Hippocampus	3	ENSG00000114054	0.129	-1.5168	136250305	0.429	1
ENSRNOG00000015869	24624	PCCB	391.682	0.449487	0.1375	3.26899	0.00107933	0.0490026	HIP	GTExv8.ALL.Brain_Hypothalamus	3	ENSG00000114054	0.123	-1.5433	136250305	0.344	1
ENSRNOG00000015869	24624	PCCB	391.682	0.449487	0.1375	3.26899	0.00107933	0.0490026	HIP	GTExv8.ALL.Brain_Nucleus_accumbens_basal_ganglia	3	ENSG00000114054	0.16	-1.40613	136250305	0.406667	1
ENSRNOG00000015869	24624	PCCB	391.682	0.449487	0.1375	3.26899	0.00107933	0.0490026	HIP	GTExv8.ALL.Brain_Putamen_basal_ganglia	3	ENSG00000114054	0.126	-1.52931	136250305	0.371368	1
ENSRNOG00000015869	24624	PCCB	391.682	0.449487	0.1375	3.26899	0.00107933	0.0490026	HIP	GTExv8.ALL.Brain_Spinal_cord_cervical_c-1	3	ENSG00000114054	0.0849	-1.72304	136250305	0.19652	1
ENSRNOG00000036688	360678	ARHGDIA	3637.7	0.431028	0.106348	4.05302	5.05609e-05	0.00794064	HIP	GTExv8.ALL.Brain_Caudate_basal_ganglia	17	ENSG00000141522	0.978	0.027	81871405	0.992382	1
ENSRNOG00000017467	25532	RAB4A	929.526	0.412753	0.117568	3.51077	0.000446814	0.0318376	HIP	GTExv8.ALL.Brain_Caudate_basal_ganglia	1	ENSG00000168118	0.833	0.21045	229286484	0.927048	1
ENSRNOG00000017467	25532	RAB4A	929.526	0.412753	0.117568	3.51077	0.000446814	0.0318376	HIP	GTExv8.ALL.Brain_Cerebellar_Hemisphere	1	ENSG00000168118	0.0565	1.90728	229286484	0.2484	1
ENSRNOG00000030245	360738	TANGO2	855.426	0.408978	0.0964842	4.23881	2.24712e-05	0.00455072	HIP	GTExv8.ALL.Brain_Cerebellar_Hemisphere	22	ENSG00000183597	0.0895	-1.69778	20017013	0.32936	1
ENSRNOG00000030245	360738	TANGO2	855.426	0.408978	0.0964842	4.23881	2.24712e-05	0.00455072	HIP	GTExv8.ALL.Brain_Cerebellum	22	ENSG00000183597	0.876	-0.15606	20017013	0.969	1
ENSRNOG00000004172	81530	PDK2	2682.89	0.386829	0.114777	3.37028	0.00075093	0.0429649	HIP	GTExv8.ALL.Brain_Spinal_cord_cervical_c-1	17	ENSG00000005882	0.0184	-2.35695	50094736	0.0695111	0.6256
ENSRNOG00000020663	295251	PYGO2	530.567	0.382519	0.0838989	4.55929	5.1326e-06	0.00175546	HIP	GTExv8.ALL.Brain_Substantia_nigra	1	ENSG00000163348	0.722725	0.35482	154961747	0.953559	1
ENSRNOG00000068887	29318	DDT	1277.18	0.364899	0.0880526	4.14411	3.41141e-05	0.00603506	HIP	GTExv8.ALL.Brain_Anterior_cingulate_cortex_BA24	22	ENSG00000099977	0.924	-0.0957	23980468	0.924	1
ENSRNOG00000068887	29318	DDT	1277.18	0.364899	0.0880526	4.14411	3.41141e-05	0.00603506	HIP	GTExv8.ALL.Brain_Caudate_basal_ganglia	22	ENSG00000099977	0.778	0.2817	23980468	0.909864	1
ENSRNOG00000068887	29318	DDT	1277.18	0.364899	0.0880526	4.14411	3.41141e-05	0.00603506	HIP	GTExv8.ALL.Brain_Cerebellar_Hemisphere	22	ENSG00000099977	0.743	-0.328	23980468	0.92373	1
ENSRNOG00000068887	29318	DDT	1277.18	0.364899	0.0880526	4.14411	3.41141e-05	0.00603506	HIP	GTExv8.ALL.Brain_Cerebellum	22	ENSG00000099977	0.959	0.05085	23980468	0.980147	1
ENSRNOG00000068887	29318	DDT	1277.18	0.364899	0.0880526	4.14411	3.41141e-05	0.00603506	HIP	GTExv8.ALL.Brain_Cortex	22	ENSG00000099977	0.595	0.5322	23980468	0.78616	1
ENSRNOG00000068887	29318	DDT	1277.18	0.364899	0.0880526	4.14411	3.41141e-05	0.00603506	HIP	GTExv8.ALL.Brain_Frontal_Cortex_BA9	22	ENSG00000099977	0.811	0.239	23980468	0.842804	1
ENSRNOG00000068887	29318	DDT	1277.18	0.364899	0.0880526	4.14411	3.41141e-05	0.00603506	HIP	GTExv8.ALL.Brain_Hippocampus	22	ENSG00000099977	0.654	0.448	23980468	0.912321	1
ENSRNOG00000068887	29318	DDT	1277.18	0.364899	0.0880526	4.14411	3.41141e-05	0.00603506	HIP	GTExv8.ALL.Brain_Hypothalamus	22	ENSG00000099977	0.888	0.1413	23980468	0.909143	1
ENSRNOG00000068887	29318	DDT	1277.18	0.364899	0.0880526	4.14411	3.41141e-05	0.00603506	HIP	GTExv8.ALL.Brain_Nucleus_accumbens_basal_ganglia	22	ENSG00000099977	0.799	0.25455	23980468	0.938019	1
ENSRNOG00000068887	29318	DDT	1277.18	0.364899	0.0880526	4.14411	3.41141e-05	0.00603506	HIP	GTExv8.ALL.Brain_Putamen_basal_ganglia	22	ENSG00000099977	0.747	0.32202	23980468	0.909366	1
ENSRNOG00000068887	29318	DDT	1277.18	0.364899	0.0880526	4.14411	3.41141e-05	0.00603506	HIP	GTExv8.ALL.Brain_Spinal_cord_cervical_c-1	22	ENSG00000099977	0.646	-0.4596	23980468	0.708516	1
ENSRNOG00000000847	81650	CSNK2B	1116.53	0.340446	0.0931133	3.65625	0.000255927	0.0230453	HIP	GTExv8.ALL.Brain_Putamen_basal_ganglia	6	ENSG00000204435	0.000169	-3.76097	31665390	0.00315467	0.009464
ENSRNOG00000017349	365372	TBC1D10B	1589.37	0.336075	0.0948585	3.54291	0.000395735	0.0295668	HIP	GTExv8.ALL.Brain_Cortex	16	ENSG00000169221	0.457	-0.743	30370263	0.778974	1
ENSRNOG00000060379	315547	FOXRED1	528.338	-0.273905	0.0830792	-3.29691	0.000977547	0.0467249	HIP	GTExv8.ALL.Brain_Amygdala	11	ENSG00000110074	0.0123	2.5024	126269144	0.0597429	0.4182
ENSRNOG00000060379	315547	FOXRED1	528.338	-0.273905	0.0830792	-3.29691	0.000977547	0.0467249	HIP	GTExv8.ALL.Brain_Anterior_cingulate_cortex_BA24	11	ENSG00000110074	0.0179	2.36722	126269144	0.13962	0.6981
ENSRNOG00000060379	315547	FOXRED1	528.338	-0.273905	0.0830792	-3.29691	0.000977547	0.0467249	HIP	GTExv8.ALL.Brain_Caudate_basal_ganglia	11	ENSG00000110074	0.0274	2.20576	126269144	0.15755	1
ENSRNOG00000060379	315547	FOXRED1	528.338	-0.273905	0.0830792	-3.29691	0.000977547	0.0467249	HIP	GTExv8.ALL.Brain_Cerebellar_Hemisphere	11	ENSG00000110074	0.0126	2.49502	126269144	0.0681882	1
ENSRNOG00000060379	315547	FOXRED1	528.338	-0.273905	0.0830792	-3.29691	0.000977547	0.0467249	HIP	GTExv8.ALL.Brain_Cerebellum	11	ENSG00000110074	0.0112	2.53791	126269144	0.0601263	1
ENSRNOG00000060379	315547	FOXRED1	528.338	-0.273905	0.0830792	-3.29691	0.000977547	0.0467249	HIP	GTExv8.ALL.Brain_Cortex	11	ENSG00000110074	0.0184	2.3569	126269144	0.126756	1
ENSRNOG00000060379	315547	FOXRED1	528.338	-0.273905	0.0830792	-3.29691	0.000977547	0.0467249	HIP	GTExv8.ALL.Brain_Frontal_Cortex_BA9	11	ENSG00000110074	0.111	1.59319	126269144	0.346059	1
ENSRNOG00000060379	315547	FOXRED1	528.338	-0.273905	0.0830792	-3.29691	0.000977547	0.0467249	HIP	GTExv8.ALL.Brain_Hippocampus	11	ENSG00000110074	0.0386	2.06817	126269144	0.167267	1
ENSRNOG00000060379	315547	FOXRED1	528.338	-0.273905	0.0830792	-3.29691	0.000977547	0.0467249	HIP	GTExv8.ALL.Brain_Hypothalamus	11	ENSG00000110074	0.00927	2.60195	126269144	0.0498263	0.39861
ENSRNOG00000060379	315547	FOXRED1	528.338	-0.273905	0.0830792	-3.29691	0.000977547	0.0467249	HIP	GTExv8.ALL.Brain_Nucleus_accumbens_basal_ganglia	11	ENSG00000110074	0.0124	2.501	126269144	0.09455	0.7564
ENSRNOG00000060379	315547	FOXRED1	528.338	-0.273905	0.0830792	-3.29691	0.000977547	0.0467249	HIP	GTExv8.ALL.Brain_Putamen_basal_ganglia	11	ENSG00000110074	0.0114	2.53	126269144	0.111067	0.6384
ENSRNOG00000060379	315547	FOXRED1	528.338	-0.273905	0.0830792	-3.29691	0.000977547	0.0467249	HIP	GTExv8.ALL.Brain_Spinal_cord_cervical_c-1	11	ENSG00000110074	0.0149	2.43549	126269144	0.063325	0.5066
ENSRNOG00000060379	315547	FOXRED1	528.338	-0.273905	0.0830792	-3.29691	0.000977547	0.0467249	HIP	GTExv8.ALL.Brain_Substantia_nigra	11	ENSG00000110074	0.619	-0.497443	126269144	0.9285	1
ENSRNOG00000020769	303016	CREBRF	1128.36	-0.33806	0.100122	-3.37647	0.00073423	0.0423241	HIP	GTExv8.ALL.Brain_Cerebellum	5	ENSG00000164463	0.781	0.278	173056351	0.9372	1
ENSRNOG00000007981	311114	KLHL23	1317.34	-0.343709	0.101195	-3.3965	0.000682534	0.0403169	HIP	GTExv8.ALL.Brain_Cerebellar_Hemisphere	2	ENSG00000213160	0.271	-1.09996	169733845	0.579814	1
ENSRNOG00000007981	311114	KLHL23	1317.34	-0.343709	0.101195	-3.3965	0.000682534	0.0403169	HIP	GTExv8.ALL.Brain_Cerebellum	2	ENSG00000213160	0.299	-1.039	169733845	0.554509	1
ENSRNOG00000007548	311487	POLR3F	601.004	-0.351672	0.107178	-3.2812	0.00103365	0.0481171	HIP	GTExv8.ALL.Brain_Hypothalamus	20	ENSG00000132664	0.482679	0.702	18467281	0.69184	1
ENSRNOG00000030149	170641	ADGRL3	1245.1	-0.356859	0.0957121	-3.72846	0.000192654	0.0191299	HIP	GTExv8.ALL.Brain_Spinal_cord_cervical_c-1	4	ENSG00000150471	0.206	-1.264	61201257	0.291833	1
ENSRNOG00000014107	450224	OMG	3700.29	-0.382975	0.110025	-3.4808	0.000499914	0.0336279	HIP	GTExv8.ALL.Brain_Cortex	17	ENSG00000126861	0.229	1.2036	31297410	0.507071	1
ENSRNOG00000013875	316663	FBXL17	770.423	-0.400477	0.117506	-3.40814	0.000654063	0.0396326	HIP	GTExv8.ALL.Brain_Cerebellar_Hemisphere	5	ENSG00000145743	0.0342	2.1173	108382097	0.1656	1
ENSRNOG00000013875	316663	FBXL17	770.423	-0.400477	0.117506	-3.40814	0.000654063	0.0396326	HIP	GTExv8.ALL.Brain_Cerebellum	5	ENSG00000145743	0.0477	1.97997	108382097	0.178655	1
ENSRNOG00000014493	311919	GOLGA1	392.249	-0.400964	0.108503	-3.69542	0.000219526	0.0209525	HIP	GTExv8.ALL.Brain_Cerebellar_Hemisphere	9	ENSG00000136935	8.66e-08	-5.3527	124941098	2.65573e-06	7.9672e-06
ENSRNOG00000014493	311919	GOLGA1	392.249	-0.400964	0.108503	-3.69542	0.000219526	0.0209525	HIP	GTExv8.ALL.Brain_Cerebellum	9	ENSG00000136935	4.12e-06	-4.6051	124941098	9.826e-05	0.00042024
ENSRNOG00000025028	360748	PRKDC	508.273	-0.405436	0.115346	-3.51496	0.000439819	0.0314849	HIP	GTExv8.ALL.Brain_Nucleus_accumbens_basal_ganglia	8	ENSG00000253729	0.50605	-0.665	47960182	0.734977	1
ENSRNOG00000058841	366734	BAG5	1032.36	-0.414229	0.104863	-3.95019	7.80885e-05	0.0105426	HIP	GTExv8.ALL.Brain_Anterior_cingulate_cortex_BA24	14	ENSG00000166170	2.1e-10	6.35392	103562830	4.095e-09	8.19e-09
ENSRNOG00000058841	366734	BAG5	1032.36	-0.414229	0.104863	-3.95019	7.80885e-05	0.0105426	HIP	GTExv8.ALL.Brain_Cerebellar_Hemisphere	14	ENSG00000166170	6.23e-11	6.538	103562830	2.8658e-09	5.7316e-09
ENSRNOG00000058841	366734	BAG5	1032.36	-0.414229	0.104863	-3.95019	7.80885e-05	0.0105426	HIP	GTExv8.ALL.Brain_Cerebellum	14	ENSG00000166170	8.14e-12	6.836	103562830	4.1514e-10	8.3028e-10
ENSRNOG00000058841	366734	BAG5	1032.36	-0.414229	0.104863	-3.95019	7.80885e-05	0.0105426	HIP	GTExv8.ALL.Brain_Hypothalamus	14	ENSG00000166170	8.03e-12	6.838	103562830	1.72645e-10	3.4529e-10
ENSRNOG00000010155	81740	PCM1	2162.26	-0.414817	0.125416	-3.30752	0.000941247	0.0462835	HIP	GTExv8.ALL.Brain_Amygdala	8	ENSG00000078674	0.37994	-0.878	17922839	0.660766	1
ENSRNOG00000010155	81740	PCM1	2162.26	-0.414817	0.125416	-3.30752	0.000941247	0.0462835	HIP	GTExv8.ALL.Brain_Anterior_cingulate_cortex_BA24	8	ENSG00000078674	0.379944	-0.878	17922839	0.548808	1
ENSRNOG00000010155	81740	PCM1	2162.26	-0.414817	0.125416	-3.30752	0.000941247	0.0462835	HIP	GTExv8.ALL.Brain_Caudate_basal_ganglia	8	ENSG00000078674	0.388	-0.8631	17922839	0.6693	1
ENSRNOG00000010155	81740	PCM1	2162.26	-0.414817	0.125416	-3.30752	0.000941247	0.0462835	HIP	GTExv8.ALL.Brain_Cerebellar_Hemisphere	8	ENSG00000078674	0.499	-0.67617	17922839	0.834691	1
ENSRNOG00000010155	81740	PCM1	2162.26	-0.414817	0.125416	-3.30752	0.000941247	0.0462835	HIP	GTExv8.ALL.Brain_Cerebellum	8	ENSG00000078674	0.487	-0.69448	17922839	0.709629	1
ENSRNOG00000010155	81740	PCM1	2162.26	-0.414817	0.125416	-3.30752	0.000941247	0.0462835	HIP	GTExv8.ALL.Brain_Cortex	8	ENSG00000078674	0.414	-0.816	17922839	0.754941	1
ENSRNOG00000010155	81740	PCM1	2162.26	-0.414817	0.125416	-3.30752	0.000941247	0.0462835	HIP	GTExv8.ALL.Brain_Frontal_Cortex_BA9	8	ENSG00000078674	0.339	-0.95601	17922839	0.561469	1
ENSRNOG00000010155	81740	PCM1	2162.26	-0.414817	0.125416	-3.30752	0.000941247	0.0462835	HIP	GTExv8.ALL.Brain_Hippocampus	8	ENSG00000078674	0.292651	-1.0523	17922839	0.64155	1
ENSRNOG00000010155	81740	PCM1	2162.26	-0.414817	0.125416	-3.30752	0.000941247	0.0462835	HIP	GTExv8.ALL.Brain_Hypothalamus	8	ENSG00000078674	0.51303	-0.654128	17922839	0.711622	1
ENSRNOG00000010155	81740	PCM1	2162.26	-0.414817	0.125416	-3.30752	0.000941247	0.0462835	HIP	GTExv8.ALL.Brain_Nucleus_accumbens_basal_ganglia	8	ENSG00000078674	0.37994	-0.878	17922839	0.605308	1
ENSRNOG00000010155	81740	PCM1	2162.26	-0.414817	0.125416	-3.30752	0.000941247	0.0462835	HIP	GTExv8.ALL.Brain_Putamen_basal_ganglia	8	ENSG00000078674	0.392	-0.8562	17922839	0.690847	1
ENSRNOG00000010155	81740	PCM1	2162.26	-0.414817	0.125416	-3.30752	0.000941247	0.0462835	HIP	GTExv8.ALL.Brain_Spinal_cord_cervical_c-1	8	ENSG00000078674	0.188429	-1.3152	17922839	0.291833	1
ENSRNOG00000010155	81740	PCM1	2162.26	-0.414817	0.125416	-3.30752	0.000941247	0.0462835	HIP	GTExv8.ALL.Brain_Substantia_nigra	8	ENSG00000078674	0.386394	-0.86618	17922839	0.713343	1
ENSRNOG00000016298	315923	LYSMD3	178.133	-0.417234	0.12543	-3.32642	0.000879699	0.0457054	HIP	GTExv8.ALL.Brain_Caudate_basal_ganglia	5	ENSG00000176018	0.0504	1.9561	90529583	0.21735	1
ENSRNOG00000024886	299907	EXT1	549.612	-0.419123	0.119455	-3.50862	0.000450445	0.0319309	HIP	GTExv8.ALL.Brain_Caudate_basal_ganglia	8	ENSG00000182197	0.000605	-3.4292	118111852	0.00596357	0.041745
ENSRNOG00000004908	313961	SMC6	1018.48	-0.420116	0.127373	-3.29831	0.000972675	0.0466369	HIP	GTExv8.ALL.Brain_Cerebellar_Hemisphere	2	ENSG00000163029	0.121	1.55251	17800241	0.359097	1
ENSRNOG00000004908	313961	SMC6	1018.48	-0.420116	0.127373	-3.29831	0.000972675	0.0466369	HIP	GTExv8.ALL.Brain_Cerebellum	2	ENSG00000163029	0.123	1.54327	17800241	0.306	1
ENSRNOG00000017938	368042	BTAF1	808.505	-0.42887	0.118696	-3.61319	0.000302457	0.0259461	HIP	GTExv8.ALL.Brain_Cerebellum	10	ENSG00000095564	0.874	0.159	91923768	0.969	1
ENSRNOG00000007924	362324	MIOS	288.449	-0.436144	0.13209	-3.30186	0.000960455	0.0466369	HIP	GTExv8.ALL.Brain_Cerebellar_Hemisphere	7	ENSG00000164654	0.679607	0.413	7566996	0.92373	1
ENSRNOG00000007924	362324	MIOS	288.449	-0.436144	0.13209	-3.30186	0.000960455	0.0466369	HIP	GTExv8.ALL.Brain_Nucleus_accumbens_basal_ganglia	7	ENSG00000164654	0.387	0.8644	7566996	0.605308	1
ENSRNOG00000007924	362324	MIOS	288.449	-0.436144	0.13209	-3.30186	0.000960455	0.0466369	HIP	GTExv8.ALL.Brain_Putamen_basal_ganglia	7	ENSG00000164654	0.66	0.43979	7566996	0.909366	1
ENSRNOG00000056826	305367	ARAP2	1824.91	-0.458974	0.139747	-3.28433	0.00102225	0.0478264	HIP	GTExv8.ALL.Brain_Cortex	4	ENSG00000047365	0.178	-1.34619	36244508	0.441154	1
ENSRNOG00000056826	305367	ARAP2	1824.91	-0.458974	0.139747	-3.28433	0.00102225	0.0478264	HIP	GTExv8.ALL.Brain_Spinal_cord_cervical_c-1	4	ENSG00000047365	0.266	-1.11281	36244508	0.36176	1
ENSRNOG00000005788	286919	CDK5RAP2	375.865	-0.467171	0.140684	-3.32071	0.00089789	0.0457054	HIP	GTExv8.ALL.Brain_Cerebellar_Hemisphere	9	ENSG00000136861	0.572	-0.5657	120580169	0.923228	1
ENSRNOG00000005788	286919	CDK5RAP2	375.865	-0.467171	0.140684	-3.32071	0.00089789	0.0457054	HIP	GTExv8.ALL.Brain_Cerebellum	9	ENSG00000136861	0.444	-0.76463	120580169	0.67594	1
ENSRNOG00000005788	286919	CDK5RAP2	375.865	-0.467171	0.140684	-3.32071	0.00089789	0.0457054	HIP	GTExv8.ALL.Brain_Cortex	9	ENSG00000136861	0.539	-0.61463	120580169	0.78616	1
ENSRNOG00000005788	286919	CDK5RAP2	375.865	-0.467171	0.140684	-3.32071	0.00089789	0.0457054	HIP	GTExv8.ALL.Brain_Frontal_Cortex_BA9	9	ENSG00000136861	0.0393	-2.0608	120580169	0.221155	1
ENSRNOG00000005788	286919	CDK5RAP2	375.865	-0.467171	0.140684	-3.32071	0.00089789	0.0457054	HIP	GTExv8.ALL.Brain_Hippocampus	9	ENSG00000136861	0.805	0.247	120580169	0.981094	1
ENSRNOG00000005788	286919	CDK5RAP2	375.865	-0.467171	0.140684	-3.32071	0.00089789	0.0457054	HIP	GTExv8.ALL.Brain_Nucleus_accumbens_basal_ganglia	9	ENSG00000136861	0.654	0.448	120580169	0.848809	1
ENSRNOG00000007325	315639	USP28	451.223	-0.467442	0.131199	-3.56285	0.000366857	0.0282315	HIP	GTExv8.ALL.Brain_Caudate_basal_ganglia	11	ENSG00000048028	0.000232	3.68093	113875569	0.002668	0.016008
ENSRNOG00000012045	301309	ADGRB3	2510.98	-0.480585	0.135946	-3.53512	0.000407596	0.0301601	HIP	GTExv8.ALL.Brain_Cerebellum	6	ENSG00000135298	0.425	0.79722	68635366	0.666923	1
ENSRNOG00000015552	361449	PPIL4	1029.94	-0.491317	0.122605	-4.00731	6.14133e-05	0.00891709	HIP	GTExv8.ALL.Brain_Cerebellum	6	ENSG00000131013	0.0569	-1.90419	149546037	0.178655	1
ENSRNOG00000013520	171347	MAT2A	3102.4	-0.493776	0.134977	-3.65822	0.000253975	0.0230453	HIP	GTExv8.ALL.Brain_Cerebellar_Hemisphere	2	ENSG00000168906	0.728	-0.34732	85539164	0.92373	1
ENSRNOG00000013520	171347	MAT2A	3102.4	-0.493776	0.134977	-3.65822	0.000253975	0.0230453	HIP	GTExv8.ALL.Brain_Cerebellum	2	ENSG00000168906	0.68	-0.412485	85539164	0.845854	1
ENSRNOG00000000053	25419	CRP	256.471	-0.496875	0.148936	-3.33618	0.000849394	0.044729	HIP	GTExv8.ALL.Brain_Cerebellar_Hemisphere	1	ENSG00000132693	0.0963	-1.66284	159714588	0.340059	1
ENSRNOG00000032414	309953	TMEM161B	538.197	-0.507666	0.15553	-3.26409	0.00109815	0.0492192	HIP	GTExv8.ALL.Brain_Cerebellum	5	ENSG00000164180	0.000735	-3.376	88269466	0.005355	0.07497
ENSRNOG00000013368	301173	PLCL2	1049.66	-0.509131	0.114384	-4.45105	8.54506e-06	0.00263006	HIP	GTExv8.ALL.Brain_Cerebellum	3	ENSG00000154822	0.768	0.2954	16802650	0.932571	1
ENSRNOG00000051889	360990	USP34	2765.67	-0.52744	0.13171	-4.00454	6.21381e-05	0.00893801	HIP	GTExv8.ALL.Brain_Cerebellum	2	ENSG00000115464	0.01	2.57456	61470768	0.0566667	1
ENSRNOG00000032070	65209	DYNC2H1	667.862	-0.551053	0.148612	-3.70799	0.000208909	0.0202221	HIP	GTExv8.ALL.Brain_Amygdala	11	ENSG00000187240	0.749	0.3198	103109430	0.848867	1
ENSRNOG00000000593	309812	REV3L	1334.37	-0.560987	0.15819	-3.54628	0.000390713	0.029545	HIP	GTExv8.ALL.Brain_Cerebellar_Hemisphere	6	ENSG00000009413	0.000147	3.796	111483228	0.001932	0.013524
ENSRNOG00000000593	309812	REV3L	1334.37	-0.560987	0.15819	-3.54628	0.000390713	0.029545	HIP	GTExv8.ALL.Brain_Cerebellum	6	ENSG00000009413	0.000245	3.667	111483228	0.00192231	0.02499
ENSRNOG00000000593	309812	REV3L	1334.37	-0.560987	0.15819	-3.54628	0.000390713	0.029545	HIP	GTExv8.ALL.Brain_Cortex	6	ENSG00000009413	0.000106	3.877	111483228	0.0013764	0.006572
ENSRNOG00000000593	309812	REV3L	1334.37	-0.560987	0.15819	-3.54628	0.000390713	0.029545	HIP	GTExv8.ALL.Brain_Nucleus_accumbens_basal_ganglia	6	ENSG00000009413	0.586	0.5444	111483228	0.812409	1
ENSRNOG00000012061	25023	PRKCB	3741.09	-0.563563	0.127797	-4.40984	1.03449e-05	0.00284319	HIP	GTExv8.ALL.Brain_Cerebellum	16	ENSG00000166501	0.971	0.03601	23836000	0.980147	1
ENSRNOG00000011921	60587	DUSP4	639.09	-0.56446	0.140755	-4.01023	6.06599e-05	0.00889158	HIP	GTExv8.ALL.Brain_Caudate_basal_ganglia	8	ENSG00000120875	0.53	-0.628	29350667	0.746327	1
ENSRNOG00000004783	499821	FAM171B	5939.27	-0.56601	0.131126	-4.31654	1.58495e-05	0.00364089	HIP	GTExv8.ALL.Brain_Caudate_basal_ganglia	2	ENSG00000144369	0.0468	1.9884	186693970	0.21528	1
ENSRNOG00000004783	499821	FAM171B	5939.27	-0.56601	0.131126	-4.31654	1.58495e-05	0.00364089	HIP	GTExv8.ALL.Brain_Nucleus_accumbens_basal_ganglia	2	ENSG00000144369	0.944	-0.07	186693970	0.976	1
ENSRNOG00000004783	499821	FAM171B	5939.27	-0.56601	0.131126	-4.31654	1.58495e-05	0.00364089	HIP	GTExv8.ALL.Brain_Putamen_basal_ganglia	2	ENSG00000144369	0.0417	2.037	186693970	0.259467	1
ENSRNOG00000004783	499821	FAM171B	5939.27	-0.56601	0.131126	-4.31654	1.58495e-05	0.00364089	HIP	GTExv8.ALL.Brain_Spinal_cord_cervical_c-1	2	ENSG00000144369	0.0867	1.713	186693970	0.19652	1
ENSRNOG00000004783	499821	FAM171B	5939.27	-0.56601	0.131126	-4.31654	1.58495e-05	0.00364089	HIP	GTExv8.ALL.Brain_Substantia_nigra	2	ENSG00000144369	0.0828	1.73488	186693970	0.452	1
ENSRNOG00000017491	301446	CARF	206.339	-0.584163	0.167155	-3.49473	0.000474541	0.0330409	HIP	GTExv8.ALL.Brain_Cerebellum	2	ENSG00000138380	0.0516	1.94683	202912226	0.178655	1
ENSRNOG00000017491	301446	CARF	206.339	-0.584163	0.167155	-3.49473	0.000474541	0.0330409	HIP	GTExv8.ALL.Brain_Nucleus_accumbens_basal_ganglia	2	ENSG00000138380	0.0815	1.74213	202912226	0.355107	1
ENSRNOG00000017491	301446	CARF	206.339	-0.584163	0.167155	-3.49473	0.000474541	0.0330409	HIP	GTExv8.ALL.Brain_Spinal_cord_cervical_c-1	2	ENSG00000138380	0.0287	2.18785	202912226	0.09758	0.9758
ENSRNOG00000010572	296751	PUS7	170.956	-0.585939	0.174843	-3.35123	0.000804531	0.0442943	HIP	GTExv8.ALL.Brain_Cerebellar_Hemisphere	7	ENSG00000091127	0.226209	-1.21018	105522266	0.495505	1
ENSRNOG00000010572	296751	PUS7	170.956	-0.585939	0.174843	-3.35123	0.000804531	0.0442943	HIP	GTExv8.ALL.Brain_Cerebellum	7	ENSG00000091127	0.0838	-1.729	105522266	0.237433	1
ENSRNOG00000002013	288109	SIDT1	1047.92	-0.589594	0.171795	-3.43196	0.000599235	0.0376442	HIP	GTExv8.ALL.Brain_Cerebellar_Hemisphere	3	ENSG00000072858	0.188	1.31742	113532295	0.4324	1
ENSRNOG00000002013	288109	SIDT1	1047.92	-0.589594	0.171795	-3.43196	0.000599235	0.0376442	HIP	GTExv8.ALL.Brain_Cerebellum	3	ENSG00000072858	0.0474	1.9827	113532295	0.178655	1
ENSRNOG00000002013	288109	SIDT1	1047.92	-0.589594	0.171795	-3.43196	0.000599235	0.0376442	HIP	GTExv8.ALL.Brain_Cortex	3	ENSG00000072858	0.0819	1.73966	113532295	0.305624	1
ENSRNOG00000002013	288109	SIDT1	1047.92	-0.589594	0.171795	-3.43196	0.000599235	0.0376442	HIP	GTExv8.ALL.Brain_Frontal_Cortex_BA9	3	ENSG00000072858	0.158	1.4113	113532295	0.398762	1
ENSRNOG00000002013	288109	SIDT1	1047.92	-0.589594	0.171795	-3.43196	0.000599235	0.0376442	HIP	GTExv8.ALL.Brain_Hypothalamus	3	ENSG00000072858	0.15	1.4405	113532295	0.344	1
ENSRNOG00000022325	362519	SMC2	631.277	-0.590731	0.170663	-3.4614	0.000537383	0.0353456	HIP	GTExv8.ALL.Brain_Amygdala	9	ENSG00000136824	0.13	-1.5138	104094259	0.368333	1
ENSRNOG00000022325	362519	SMC2	631.277	-0.590731	0.170663	-3.4614	0.000537383	0.0353456	HIP	GTExv8.ALL.Brain_Anterior_cingulate_cortex_BA24	9	ENSG00000136824	0.0849	-1.72273	104094259	0.335755	1
ENSRNOG00000022325	362519	SMC2	631.277	-0.590731	0.170663	-3.4614	0.000537383	0.0353456	HIP	GTExv8.ALL.Brain_Caudate_basal_ganglia	9	ENSG00000136824	0.137	-1.4861	104094259	0.383333	1
ENSRNOG00000022325	362519	SMC2	631.277	-0.590731	0.170663	-3.4614	0.000537383	0.0353456	HIP	GTExv8.ALL.Brain_Cerebellar_Hemisphere	9	ENSG00000136824	0.14	-1.476	104094259	0.4025	1
ENSRNOG00000022325	362519	SMC2	631.277	-0.590731	0.170663	-3.4614	0.000537383	0.0353456	HIP	GTExv8.ALL.Brain_Cerebellum	9	ENSG00000136824	0.107	-1.61149	104094259	0.279846	1
ENSRNOG00000022325	362519	SMC2	631.277	-0.590731	0.170663	-3.4614	0.000537383	0.0353456	HIP	GTExv8.ALL.Brain_Cortex	9	ENSG00000136824	0.185	-1.32516	104094259	0.441154	1
ENSRNOG00000022325	362519	SMC2	631.277	-0.590731	0.170663	-3.4614	0.000537383	0.0353456	HIP	GTExv8.ALL.Brain_Frontal_Cortex_BA9	9	ENSG00000136824	0.153	-1.43	104094259	0.398762	1
ENSRNOG00000022325	362519	SMC2	631.277	-0.590731	0.170663	-3.4614	0.000537383	0.0353456	HIP	GTExv8.ALL.Brain_Hippocampus	9	ENSG00000136824	0.132	-1.507	104094259	0.429	1
ENSRNOG00000022325	362519	SMC2	631.277	-0.590731	0.170663	-3.4614	0.000537383	0.0353456	HIP	GTExv8.ALL.Brain_Hypothalamus	9	ENSG00000136824	0.132	-1.507	104094259	0.344	1
ENSRNOG00000022325	362519	SMC2	631.277	-0.590731	0.170663	-3.4614	0.000537383	0.0353456	HIP	GTExv8.ALL.Brain_Nucleus_accumbens_basal_ganglia	9	ENSG00000136824	0.187	-1.3194	104094259	0.429033	1
ENSRNOG00000022325	362519	SMC2	631.277	-0.590731	0.170663	-3.4614	0.000537383	0.0353456	HIP	GTExv8.ALL.Brain_Putamen_basal_ganglia	9	ENSG00000136824	0.126	-1.5284	104094259	0.371368	1
ENSRNOG00000022325	362519	SMC2	631.277	-0.590731	0.170663	-3.4614	0.000537383	0.0353456	HIP	GTExv8.ALL.Brain_Spinal_cord_cervical_c-1	9	ENSG00000136824	0.153	-1.43	104094259	0.2601	1
ENSRNOG00000022325	362519	SMC2	631.277	-0.590731	0.170663	-3.4614	0.000537383	0.0353456	HIP	GTExv8.ALL.Brain_Substantia_nigra	9	ENSG00000136824	0.153	-1.4296	104094259	0.504	1
ENSRNOG00000039241	307446	YTHDC2	567.371	-0.595011	0.178975	-3.32454	0.000885643	0.0457054	HIP	GTExv8.ALL.Brain_Amygdala	5	ENSG00000047188	0.444	0.7656	113513682	0.686182	1
ENSRNOG00000039241	307446	YTHDC2	567.371	-0.595011	0.178975	-3.32454	0.000885643	0.0457054	HIP	GTExv8.ALL.Brain_Anterior_cingulate_cortex_BA24	5	ENSG00000047188	0.354	-0.92609	113513682	0.543159	1
ENSRNOG00000039241	307446	YTHDC2	567.371	-0.595011	0.178975	-3.32454	0.000885643	0.0457054	HIP	GTExv8.ALL.Brain_Caudate_basal_ganglia	5	ENSG00000047188	0.00213	-3.0717	113513682	0.0183712	0.14697
ENSRNOG00000039241	307446	YTHDC2	567.371	-0.595011	0.178975	-3.32454	0.000885643	0.0457054	HIP	GTExv8.ALL.Brain_Cerebellar_Hemisphere	5	ENSG00000047188	0.0027	-3	113513682	0.0207	0.2484
ENSRNOG00000039241	307446	YTHDC2	567.371	-0.595011	0.178975	-3.32454	0.000885643	0.0457054	HIP	GTExv8.ALL.Brain_Cerebellum	5	ENSG00000047188	0.00023	-3.68358	113513682	0.00192231	0.02346
ENSRNOG00000039241	307446	YTHDC2	567.371	-0.595011	0.178975	-3.32454	0.000885643	0.0457054	HIP	GTExv8.ALL.Brain_Cortex	5	ENSG00000047188	0.00582	-2.7578	113513682	0.045105	0.36084
ENSRNOG00000039241	307446	YTHDC2	567.371	-0.595011	0.178975	-3.32454	0.000885643	0.0457054	HIP	GTExv8.ALL.Brain_Hypothalamus	5	ENSG00000047188	0.128	-1.521	113513682	0.344	1
ENSRNOG00000039241	307446	YTHDC2	567.371	-0.595011	0.178975	-3.32454	0.000885643	0.0457054	HIP	GTExv8.ALL.Brain_Nucleus_accumbens_basal_ganglia	5	ENSG00000047188	0.0045	-2.841	113513682	0.0392143	0.2745
ENSRNOG00000039241	307446	YTHDC2	567.371	-0.595011	0.178975	-3.32454	0.000885643	0.0457054	HIP	GTExv8.ALL.Brain_Substantia_nigra	5	ENSG00000047188	0.276	-1.0901	113513682	0.594	1
ENSRNOG00000018960	499010	SYNE1	6253.41	-0.599233	0.138612	-4.32309	1.53862e-05	0.00364089	HIP	GTExv8.ALL.Brain_Cerebellum	6	ENSG00000131018	0.022	-2.29	152637800	0.106857	1
ENSRNOG00000024657	498228	MFSD4A	1117.12	-0.617898	0.180581	-3.42173	0.000622247	0.0384618	HIP	GTExv8.ALL.Brain_Caudate_basal_ganglia	1	ENSG00000174514	0.127	-1.526	205568884	0.381	1
ENSRNOG00000024657	498228	MFSD4A	1117.12	-0.617898	0.180581	-3.42173	0.000622247	0.0384618	HIP	GTExv8.ALL.Brain_Cerebellar_Hemisphere	1	ENSG00000174514	0.783	-0.276	205568884	0.93495	1
ENSRNOG00000024657	498228	MFSD4A	1117.12	-0.617898	0.180581	-3.42173	0.000622247	0.0384618	HIP	GTExv8.ALL.Brain_Cerebellum	1	ENSG00000174514	0.263	1.11953	205568884	0.506151	1
ENSRNOG00000024657	498228	MFSD4A	1117.12	-0.617898	0.180581	-3.42173	0.000622247	0.0384618	HIP	GTExv8.ALL.Brain_Nucleus_accumbens_basal_ganglia	1	ENSG00000174514	0.273	-1.09672	205568884	0.520406	1
ENSRNOG00000003512	29705	GABRA1	5321.3	-0.629583	0.188036	-3.34821	0.000813352	0.0442943	HIP	GTExv8.ALL.Brain_Caudate_basal_ganglia	5	ENSG00000022355	0.0956	1.6668	161847062	0.318057	1
ENSRNOG00000005652	116658	CNTN4	409.209	-0.631588	0.185845	-3.39847	0.000677651	0.0403169	HIP	GTExv8.ALL.Brain_Hypothalamus	3	ENSG00000144619	0.426	-0.7968	2098812	0.654214	1
ENSRNOG00000001585	304157	NRIP1	942.081	-0.651529	0.196211	-3.32055	0.000898416	0.0457054	HIP	GTExv8.ALL.Brain_Caudate_basal_ganglia	21	ENSG00000180530	0.06107	-1.873	15065935	0.247872	1
ENSRNOG00000001585	304157	NRIP1	942.081	-0.651529	0.196211	-3.32055	0.000898416	0.0457054	HIP	GTExv8.ALL.Brain_Putamen_basal_ganglia	21	ENSG00000180530	0.689647	0.39933	15065935	0.909366	1
ENSRNOG00000008615	362911	MAL2	4279.07	-0.676209	0.178478	-3.78876	0.000151402	0.0155349	HIP	GTExv8.ALL.Brain_Cerebellar_Hemisphere	8	ENSG00000147676	0.855	0.1827	119165033	0.937573	1
ENSRNOG00000008615	362911	MAL2	4279.07	-0.676209	0.178478	-3.78876	0.000151402	0.0155349	HIP	GTExv8.ALL.Brain_Cerebellum	8	ENSG00000147676	0.889	0.1391	119165033	0.969	1
ENSRNOG00000009771	29181	CDH10	683.529	-0.706448	0.169291	-4.17298	3.00647e-05	0.00554233	HIP	GTExv8.ALL.Brain_Cortex	5	ENSG00000040731	0.858	0.1788	24644977	0.949929	1
ENSRNOG00000047014	29546	HOMER1	1362.94	-0.717448	0.176965	-4.05418	5.03109e-05	0.00794064	HIP	GTExv8.ALL.Brain_Nucleus_accumbens_basal_ganglia	5	ENSG00000152413	0.0522	-1.94113	79514216	0.26535	1
ENSRNOG00000025596	298533	AGO4	72.7185	-0.73579	0.207517	-3.54568	0.000391605	0.029545	HIP	GTExv8.ALL.Brain_Cerebellum	1	ENSG00000134698	0.543	-0.60776	35808171	0.7412	1
ENSRNOG00000067369	689102	CHML	81.2674	-0.73616	0.220706	-3.33548	0.000851511	0.044729	HIP	GTExv8.ALL.Brain_Hypothalamus	1	ENSG00000203668	0.161	1.402	241639248	0.344	1
ENSRNOG00000006144	54279	CNTN3	149.835	-0.751723	0.226415	-3.32012	0.000899795	0.0457054	HIP	GTExv8.ALL.Brain_Caudate_basal_ganglia	3	ENSG00000113805	0.44	-0.77215	74521139	0.707054	1
ENSRNOG00000006144	54279	CNTN3	149.835	-0.751723	0.226415	-3.32012	0.000899795	0.0457054	HIP	GTExv8.ALL.Brain_Nucleus_accumbens_basal_ganglia	3	ENSG00000113805	0.159	-1.40832	74521139	0.406667	1
ENSRNOG00000061845	282587	CTTNBP2	2894.01	-0.764524	0.202371	-3.77783	0.0001582	0.0161249	HIP	GTExv8.ALL.Brain_Cerebellum	7	ENSG00000077063	0.0002	-3.71915	117874138	0.00185455	0.0204
ENSRNOG00000061845	282587	CTTNBP2	2894.01	-0.764524	0.202371	-3.77783	0.0001582	0.0161249	HIP	GTExv8.ALL.Brain_Frontal_Cortex_BA9	7	ENSG00000077063	0.611887	-0.50738	117874138	0.790976	1
ENSRNOG00000060348	363783	ZDHHC23	939.013	-0.812409	0.248583	-3.26816	0.00108251	0.0490026	HIP	GTExv8.ALL.Brain_Spinal_cord_cervical_c-1	3	ENSG00000184307	0.138	1.48296	113947900	0.257684	1
ENSRNOG00000060348	363783	ZDHHC23	939.013	-0.812409	0.248583	-3.26816	0.00108251	0.0490026	HIP	GTExv8.ALL.Brain_Substantia_nigra	3	ENSG00000184307	0.789	-0.267	113947900	0.953559	1
ENSRNOG00000043465	54323	ARC	1046.29	-0.816659	0.2127	-3.8395	0.000123286	0.0139522	HIP	GTExv8.ALL.Brain_Cerebellum	8	ENSG00000198576	0.114	-1.58	142614471	0.2907	1
ENSRNOG00000030213	363087	VPS13C	2571.48	-0.820616	0.241692	-3.3953	0.000685545	0.0403169	HIP	GTExv8.ALL.Brain_Cerebellar_Hemisphere	15	ENSG00000129003	0.176	-1.3518	62060472	0.4324	1
ENSRNOG00000030213	363087	VPS13C	2571.48	-0.820616	0.241692	-3.3953	0.000685545	0.0403169	HIP	GTExv8.ALL.Brain_Cerebellum	15	ENSG00000129003	0.231	-1.19777	62060472	0.480857	1
ENSRNOG00000030213	363087	VPS13C	2571.48	-0.820616	0.241692	-3.3953	0.000685545	0.0403169	HIP	GTExv8.ALL.Brain_Spinal_cord_cervical_c-1	15	ENSG00000129003	0.0438	-2.0158	62060472	0.135382	1
ENSRNOG00000004026	29598	ATP2B1	9790.48	-0.875491	0.261966	-3.342	0.000831775	0.0442943	HIP	GTExv8.ALL.Brain_Cerebellum	12	ENSG00000070961	0.00202	3.08735	89708830	0.013736	0.20604
ENSRNOG00000017791	307016	ARHGAP12	1507.81	-0.968436	0.233897	-4.14044	3.46639e-05	0.00606264	HIP	GTExv8.ALL.Brain_Cerebellar_Hemisphere	10	ENSG00000165322	0.00793	2.65496	31928875	0.0455975	0.72956
ENSRNOG00000017791	307016	ARHGAP12	1507.81	-0.968436	0.233897	-4.14044	3.46639e-05	0.00606264	HIP	GTExv8.ALL.Brain_Cerebellum	10	ENSG00000165322	0.0323	2.1413	31928875	0.143243	1
ENSRNOG00000023492	498819	GREB1L	105.181	-1.0233	0.309226	-3.30922	0.000935553	0.0461779	HIP	GTExv8.ALL.Brain_Cerebellar_Hemisphere	18	ENSG00000141449	0.362	-0.911	21242241	0.679673	1
ENSRNOG00000023492	498819	GREB1L	105.181	-1.0233	0.309226	-3.30922	0.000935553	0.0461779	HIP	GTExv8.ALL.Brain_Cerebellum	18	ENSG00000141449	0.545	-0.6057	21242241	0.7412	1
ENSRNOG00000019472	140473	ACKR2	71.8081	-1.04405	0.316909	-3.29447	0.000986078	0.0469847	HIP	GTExv8.ALL.Brain_Caudate_basal_ganglia	3	ENSG00000144648	0.476	0.713	42804751	0.714	1
ENSRNOG00000019472	140473	ACKR2	71.8081	-1.04405	0.316909	-3.29447	0.000986078	0.0469847	HIP	GTExv8.ALL.Brain_Cortex	3	ENSG00000144648	0.388	0.863	42804751	0.72897	1
ENSRNOG00000019472	140473	ACKR2	71.8081	-1.04405	0.316909	-3.29447	0.000986078	0.0469847	HIP	GTExv8.ALL.Brain_Frontal_Cortex_BA9	3	ENSG00000144648	0.502	-0.6716	42804751	0.709544	1
ENSRNOG00000019472	140473	ACKR2	71.8081	-1.04405	0.316909	-3.29447	0.000986078	0.0469847	HIP	GTExv8.ALL.Brain_Hypothalamus	3	ENSG00000144648	0.48	0.706	42804751	0.69184	1
ENSRNOG00000019472	140473	ACKR2	71.8081	-1.04405	0.316909	-3.29447	0.000986078	0.0469847	HIP	GTExv8.ALL.Brain_Nucleus_accumbens_basal_ganglia	3	ENSG00000144648	0.969	-0.03879	42804751	0.98515	1
ENSRNOG00000037886	364476	HS6ST3	136.108	-1.05719	0.31139	-3.39508	0.000686078	0.0403169	HIP	GTExv8.ALL.Brain_Nucleus_accumbens_basal_ganglia	13	ENSG00000185352	0.00139	3.1971	96090838	0.0211975	0.08479
ENSRNOG00000031760	296512	FMN1	122.931	-1.11522	0.339914	-3.28089	0.00103481	0.0481171	HIP	GTExv8.ALL.Brain_Hippocampus	15	ENSG00000248905	0.96637	0.04216	33194732	0.983	1
ENSRNOG00000031760	296512	FMN1	122.931	-1.11522	0.339914	-3.28089	0.00103481	0.0481171	HIP	GTExv8.ALL.Brain_Putamen_basal_ganglia	15	ENSG00000248905	0.898	0.1286	33194732	0.976436	1
ENSRNOG00000031760	296512	FMN1	122.931	-1.11522	0.339914	-3.28089	0.00103481	0.0481171	HIP	GTExv8.ALL.Brain_Substantia_nigra	15	ENSG00000248905	0.888	0.1405	33194732	0.953559	1
ENSRNOG00000010065	361076	DGKH	261.765	-1.47295	0.423191	-3.48057	0.000500343	0.0336279	HIP	GTExv8.ALL.Brain_Cerebellar_Hemisphere	13	ENSG00000102780	0.0567	-1.9058	42040035	0.2484	1
ENSRNOG00000007528	170739	KCNH7	181.321	-1.60754	0.32928	-4.88196	1.05035e-06	0.000557447	HIP	GTExv8.ALL.Brain_Cerebellar_Hemisphere	2	ENSG00000184611	3.06e-05	4.16873	162838729	0.00070104	0.0028152
ENSRNOG00000007528	170739	KCNH7	181.321	-1.60754	0.32928	-4.88196	1.05035e-06	0.000557447	HIP	GTExv8.ALL.Brain_Cerebellum	2	ENSG00000184611	3.87e-05	4.115	162838729	0.000563914	0.0039474
ENSRNOG00000057153	85311	PLA1A	151.951	1.88903	0.394687	4.78615	1.70008e-06	0.00129287	PFC	GTExv8.ALL.Brain_Cerebellar_Hemisphere	3	ENSG00000144837	0.743	-0.32801	119597841	0.92373	1
ENSRNOG00000019890	293154	FOLR2	26.3561	1.86844	0.397757	4.69743	2.6345e-06	0.00178994	PFC	GTExv8.ALL.Brain_Cerebellar_Hemisphere	11	ENSG00000165457	0.111	-1.59539	72216600	0.352138	1
ENSRNOG00000006583	58962	HPGDS	15.4544	1.77547	0.470676	3.77216	0.000161841	0.0324048	PFC	GTExv8.ALL.Brain_Spinal_cord_cervical_c-1	4	ENSG00000163106	0.0723	-1.79721	94342875	0.189092	1
ENSRNOG00000002217	360914	PLAC8	47.7257	1.74612	0.346154	5.04433	4.55104e-07	0.000484534	PFC	GTExv8.ALL.Brain_Amygdala	4	ENSG00000145287	0.577527	0.557	83137074	0.755228	1
ENSRNOG00000002217	360914	PLAC8	47.7257	1.74612	0.346154	5.04433	4.55104e-07	0.000484534	PFC	GTExv8.ALL.Brain_Anterior_cingulate_cortex_BA24	4	ENSG00000145287	0.269	1.106	83137074	0.437125	1
ENSRNOG00000002217	360914	PLAC8	47.7257	1.74612	0.346154	5.04433	4.55104e-07	0.000484534	PFC	GTExv8.ALL.Brain_Caudate_basal_ganglia	4	ENSG00000145287	0.456	0.74614	83137074	0.707054	1
ENSRNOG00000002217	360914	PLAC8	47.7257	1.74612	0.346154	5.04433	4.55104e-07	0.000484534	PFC	GTExv8.ALL.Brain_Cerebellar_Hemisphere	4	ENSG00000145287	0.675	0.419	83137074	0.92373	1
ENSRNOG00000002217	360914	PLAC8	47.7257	1.74612	0.346154	5.04433	4.55104e-07	0.000484534	PFC	GTExv8.ALL.Brain_Cerebellum	4	ENSG00000145287	0.328	0.978	83137074	0.56518	1
ENSRNOG00000002217	360914	PLAC8	47.7257	1.74612	0.346154	5.04433	4.55104e-07	0.000484534	PFC	GTExv8.ALL.Brain_Cortex	4	ENSG00000145287	0.62	-0.49653	83137074	0.78616	1
ENSRNOG00000002217	360914	PLAC8	47.7257	1.74612	0.346154	5.04433	4.55104e-07	0.000484534	PFC	GTExv8.ALL.Brain_Hypothalamus	4	ENSG00000145287	0.382	0.8749	83137074	0.631769	1
ENSRNOG00000002217	360914	PLAC8	47.7257	1.74612	0.346154	5.04433	4.55104e-07	0.000484534	PFC	GTExv8.ALL.Brain_Nucleus_accumbens_basal_ganglia	4	ENSG00000145287	0.384	0.871	83137074	0.605308	1
ENSRNOG00000002217	360914	PLAC8	47.7257	1.74612	0.346154	5.04433	4.55104e-07	0.000484534	PFC	GTExv8.ALL.Brain_Putamen_basal_ganglia	4	ENSG00000145287	0.954	-0.058	83137074	0.976436	1
ENSRNOG00000002217	360914	PLAC8	47.7257	1.74612	0.346154	5.04433	4.55104e-07	0.000484534	PFC	GTExv8.ALL.Brain_Substantia_nigra	4	ENSG00000145287	0.799463	0.25404	83137074	0.953559	1
ENSRNOG00000042404	100360752	CCDC122	14.8153	1.70488	0.463084	3.68159	0.000231784	0.0381607	PFC	GTExv8.ALL.Brain_Amygdala	13	ENSG00000151773	0.492	-0.6876	43874926	0.697	1
ENSRNOG00000042404	100360752	CCDC122	14.8153	1.70488	0.463084	3.68159	0.000231784	0.0381607	PFC	GTExv8.ALL.Brain_Anterior_cingulate_cortex_BA24	13	ENSG00000151773	0.61	0.51061	43874926	0.737559	1
ENSRNOG00000042404	100360752	CCDC122	14.8153	1.70488	0.463084	3.68159	0.000231784	0.0381607	PFC	GTExv8.ALL.Brain_Caudate_basal_ganglia	13	ENSG00000151773	0.577328	-0.55729	43874926	0.751616	1
ENSRNOG00000042404	100360752	CCDC122	14.8153	1.70488	0.463084	3.68159	0.000231784	0.0381607	PFC	GTExv8.ALL.Brain_Cerebellar_Hemisphere	13	ENSG00000151773	0.357	-0.92137	43874926	0.679673	1
ENSRNOG00000042404	100360752	CCDC122	14.8153	1.70488	0.463084	3.68159	0.000231784	0.0381607	PFC	GTExv8.ALL.Brain_Cerebellum	13	ENSG00000151773	0.938	-0.0775	43874926	0.976286	1
ENSRNOG00000042404	100360752	CCDC122	14.8153	1.70488	0.463084	3.68159	0.000231784	0.0381607	PFC	GTExv8.ALL.Brain_Hippocampus	13	ENSG00000151773	0.329	-0.97695	43874926	0.64155	1
ENSRNOG00000042404	100360752	CCDC122	14.8153	1.70488	0.463084	3.68159	0.000231784	0.0381607	PFC	GTExv8.ALL.Brain_Hypothalamus	13	ENSG00000151773	0.321251	-0.9919	43874926	0.575575	1
ENSRNOG00000042404	100360752	CCDC122	14.8153	1.70488	0.463084	3.68159	0.000231784	0.0381607	PFC	GTExv8.ALL.Brain_Nucleus_accumbens_basal_ganglia	13	ENSG00000151773	0.745	0.325	43874926	0.927449	1
ENSRNOG00000042404	100360752	CCDC122	14.8153	1.70488	0.463084	3.68159	0.000231784	0.0381607	PFC	GTExv8.ALL.Brain_Putamen_basal_ganglia	13	ENSG00000151773	0.39477	-0.851	43874926	0.690847	1
ENSRNOG00000042404	100360752	CCDC122	14.8153	1.70488	0.463084	3.68159	0.000231784	0.0381607	PFC	GTExv8.ALL.Brain_Spinal_cord_cervical_c-1	13	ENSG00000151773	0.39577	-0.8492	43874926	0.498377	1
ENSRNOG00000070397	406161	C4B	78.0445	1.64847	0.399055	4.13092	3.61314e-05	0.0113078	PFC	GTExv8.ALL.Brain_Caudate_basal_ganglia	6	ENSG00000224389	1.69e-11	-6.7309	32014761	5.8305e-10	1.1661e-09
ENSRNOG00000070397	406161	C4B	78.0445	1.64847	0.399055	4.13092	3.61314e-05	0.0113078	PFC	GTExv8.ALL.Brain_Cerebellar_Hemisphere	6	ENSG00000224389	0.00361	-2.9106	32014761	0.0255477	0.33212
ENSRNOG00000070397	406161	C4B	78.0445	1.64847	0.399055	4.13092	3.61314e-05	0.0113078	PFC	GTExv8.ALL.Brain_Cerebellum	6	ENSG00000224389	1.32e-07	-5.2767	32014761	4.488e-06	1.3464e-05
ENSRNOG00000070397	406161	C4B	78.0445	1.64847	0.399055	4.13092	3.61314e-05	0.0113078	PFC	GTExv8.ALL.Brain_Cortex	6	ENSG00000224389	2.34e-06	-4.7218	32014761	7.254e-05	0.00014508
ENSRNOG00000070397	406161	C4B	78.0445	1.64847	0.399055	4.13092	3.61314e-05	0.0113078	PFC	GTExv8.ALL.Brain_Frontal_Cortex_BA9	6	ENSG00000224389	3.1e-05	-4.16574	32014761	0.000547667	0.001643
ENSRNOG00000070397	406161	C4B	78.0445	1.64847	0.399055	4.13092	3.61314e-05	0.0113078	PFC	GTExv8.ALL.Brain_Hypothalamus	6	ENSG00000224389	0.00329	-2.939	32014761	0.0235783	0.14147
ENSRNOG00000070397	406161	C4B	78.0445	1.64847	0.399055	4.13092	3.61314e-05	0.0113078	PFC	GTExv8.ALL.Brain_Nucleus_accumbens_basal_ganglia	6	ENSG00000224389	7.77e-07	-4.9411	32014761	2.36985e-05	4.7397e-05
ENSRNOG00000070397	406161	C4B	78.0445	1.64847	0.399055	4.13092	3.61314e-05	0.0113078	PFC	GTExv8.ALL.Brain_Putamen_basal_ganglia	6	ENSG00000224389	0.0272	-2.20825	32014761	0.1904	1
ENSRNOG00000070397	406161	C4B	78.0445	1.64847	0.399055	4.13092	3.61314e-05	0.0113078	PFC	GTExv8.ALL.Brain_Spinal_cord_cervical_c-1	6	ENSG00000224389	0.000343	-3.5803	32014761	0.00388733	0.011662
ENSRNOG00000014288	25661	FN1	2874.65	1.63269	0.26066	6.26367	3.76013e-10	1.20099e-06	PFC	GTExv8.ALL.Brain_Substantia_nigra	2	ENSG00000115414	0.297	-1.04362	215436171	0.594	1
ENSRNOG00000019342	83783	SULT1A1	407.73	1.49364	0.39271	3.80341	0.000142716	0.030389	PFC	GTExv8.ALL.Brain_Amygdala	16	ENSG00000196502	0.660454	0.4393	28623624	0.80198	1
ENSRNOG00000019342	83783	SULT1A1	407.73	1.49364	0.39271	3.80341	0.000142716	0.030389	PFC	GTExv8.ALL.Brain_Anterior_cingulate_cortex_BA24	16	ENSG00000196502	0.643	0.46296	28623624	0.737559	1
ENSRNOG00000019342	83783	SULT1A1	407.73	1.49364	0.39271	3.80341	0.000142716	0.030389	PFC	GTExv8.ALL.Brain_Caudate_basal_ganglia	16	ENSG00000196502	0.573604	0.5628	28623624	0.751616	1
ENSRNOG00000019342	83783	SULT1A1	407.73	1.49364	0.39271	3.80341	0.000142716	0.030389	PFC	GTExv8.ALL.Brain_Cerebellar_Hemisphere	16	ENSG00000196502	0.735069	0.33839	28623624	0.92373	1
ENSRNOG00000019342	83783	SULT1A1	407.73	1.49364	0.39271	3.80341	0.000142716	0.030389	PFC	GTExv8.ALL.Brain_Cerebellum	16	ENSG00000196502	0.908	0.11563	28623624	0.969	1
ENSRNOG00000019342	83783	SULT1A1	407.73	1.49364	0.39271	3.80341	0.000142716	0.030389	PFC	GTExv8.ALL.Brain_Cortex	16	ENSG00000196502	0.942	-0.072418	28623624	0.9734	1
ENSRNOG00000019342	83783	SULT1A1	407.73	1.49364	0.39271	3.80341	0.000142716	0.030389	PFC	GTExv8.ALL.Brain_Frontal_Cortex_BA9	16	ENSG00000196502	0.522117	0.64008	28623624	0.709544	1
ENSRNOG00000019342	83783	SULT1A1	407.73	1.49364	0.39271	3.80341	0.000142716	0.030389	PFC	GTExv8.ALL.Brain_Hippocampus	16	ENSG00000196502	0.882	0.149066	28623624	0.983	1
ENSRNOG00000019342	83783	SULT1A1	407.73	1.49364	0.39271	3.80341	0.000142716	0.030389	PFC	GTExv8.ALL.Brain_Hypothalamus	16	ENSG00000196502	0.69	0.3987	28623624	0.796366	1
ENSRNOG00000019342	83783	SULT1A1	407.73	1.49364	0.39271	3.80341	0.000142716	0.030389	PFC	GTExv8.ALL.Brain_Nucleus_accumbens_basal_ganglia	16	ENSG00000196502	0.877	0.1541	28623624	0.955304	1
ENSRNOG00000019342	83783	SULT1A1	407.73	1.49364	0.39271	3.80341	0.000142716	0.030389	PFC	GTExv8.ALL.Brain_Putamen_basal_ganglia	16	ENSG00000196502	0.763218	0.3013	28623624	0.909366	1
ENSRNOG00000008336	25341	TNFRSF11B	660.695	1.28173	0.321567	3.98588	6.72293e-05	0.0182257	PFC	GTExv8.ALL.Brain_Cerebellar_Hemisphere	8	ENSG00000164761	0.813	0.23615	118952199	0.93495	1
ENSRNOG00000066573	24233	C4A	1021.05	1.27098	0.34302	3.70526	0.00021117	0.0366564	PFC	GTExv8.ALL.Brain_Amygdala	6	ENSG00000244731	9.51e-09	5.7393	31982023	1.6167e-07	3.2334e-07
ENSRNOG00000066573	24233	C4A	1021.05	1.27098	0.34302	3.70526	0.00021117	0.0366564	PFC	GTExv8.ALL.Brain_Anterior_cingulate_cortex_BA24	6	ENSG00000244731	1.01e-08	5.73	31982023	1.313e-07	3.939e-07
ENSRNOG00000066573	24233	C4A	1021.05	1.27098	0.34302	3.70526	0.00021117	0.0366564	PFC	GTExv8.ALL.Brain_Caudate_basal_ganglia	6	ENSG00000244731	1.83e-06	4.7715	31982023	4.209e-05	0.00012627
ENSRNOG00000066573	24233	C4A	1021.05	1.27098	0.34302	3.70526	0.00021117	0.0366564	PFC	GTExv8.ALL.Brain_Cerebellar_Hemisphere	6	ENSG00000244731	0.000582	3.4397	31982023	0.006693	0.053544
ENSRNOG00000066573	24233	C4A	1021.05	1.27098	0.34302	3.70526	0.00021117	0.0366564	PFC	GTExv8.ALL.Brain_Cerebellum	6	ENSG00000244731	0.000199	3.72	31982023	0.00185455	0.020298
ENSRNOG00000066573	24233	C4A	1021.05	1.27098	0.34302	3.70526	0.00021117	0.0366564	PFC	GTExv8.ALL.Brain_Cortex	6	ENSG00000244731	0.000111	3.8649	31982023	0.0013764	0.006882
ENSRNOG00000066573	24233	C4A	1021.05	1.27098	0.34302	3.70526	0.00021117	0.0366564	PFC	GTExv8.ALL.Brain_Frontal_Cortex_BA9	6	ENSG00000244731	3.93e-06	4.61501	31982023	0.000104145	0.00020829
ENSRNOG00000066573	24233	C4A	1021.05	1.27098	0.34302	3.70526	0.00021117	0.0366564	PFC	GTExv8.ALL.Brain_Hippocampus	6	ENSG00000244731	5.03e-09	5.8463	31982023	9.8085e-08	1.9617e-07
ENSRNOG00000066573	24233	C4A	1021.05	1.27098	0.34302	3.70526	0.00021117	0.0366564	PFC	GTExv8.ALL.Brain_Hypothalamus	6	ENSG00000244731	1.09e-05	4.3995	31982023	0.000156233	0.0004687
ENSRNOG00000066573	24233	C4A	1021.05	1.27098	0.34302	3.70526	0.00021117	0.0366564	PFC	GTExv8.ALL.Brain_Nucleus_accumbens_basal_ganglia	6	ENSG00000244731	0.000149	3.7924	31982023	0.00302967	0.009089
ENSRNOG00000066573	24233	C4A	1021.05	1.27098	0.34302	3.70526	0.00021117	0.0366564	PFC	GTExv8.ALL.Brain_Putamen_basal_ganglia	6	ENSG00000244731	2.74e-06	4.68945	31982023	7.672e-05	0.00015344
ENSRNOG00000066573	24233	C4A	1021.05	1.27098	0.34302	3.70526	0.00021117	0.0366564	PFC	GTExv8.ALL.Brain_Spinal_cord_cervical_c-1	6	ENSG00000244731	8.66e-06	4.4481	31982023	0.00029444	0.00029444
ENSRNOG00000066573	24233	C4A	1021.05	1.27098	0.34302	3.70526	0.00021117	0.0366564	PFC	GTExv8.ALL.Brain_Substantia_nigra	6	ENSG00000244731	0.0186	2.354	31982023	0.204	0.4464
ENSRNOG00000009822	310553	TLR2	163.057	1.24657	0.331102	3.7649	0.000166615	0.0324494	PFC	GTExv8.ALL.Brain_Cerebellar_Hemisphere	4	ENSG00000137462	0.867	-0.1669	153701499	0.937573	1
ENSRNOG00000009822	310553	TLR2	163.057	1.24657	0.331102	3.7649	0.000166615	0.0324494	PFC	GTExv8.ALL.Brain_Cerebellum	4	ENSG00000137462	0.912	-0.111	153701499	0.969	1
ENSRNOG00000019689	116669	VWF	2344.72	1.2199	0.321085	3.7993	0.000145103	0.0304907	PFC	GTExv8.ALL.Brain_Putamen_basal_ganglia	12	ENSG00000110799	0.0746	-1.78322	6124769	0.2984	1
ENSRNOG00000013668	297339	CAPG	166.472	1.121	0.31678	3.53874	0.000402046	0.0482757	PFC	GTExv8.ALL.Brain_Anterior_cingulate_cortex_BA24	2	ENSG00000042493	0.229	1.20405	85418431	0.425286	1
ENSRNOG00000013668	297339	CAPG	166.472	1.121	0.31678	3.53874	0.000402046	0.0482757	PFC	GTExv8.ALL.Brain_Caudate_basal_ganglia	2	ENSG00000042493	0.15	1.439	85418431	0.383333	1
ENSRNOG00000013668	297339	CAPG	166.472	1.121	0.31678	3.53874	0.000402046	0.0482757	PFC	GTExv8.ALL.Brain_Cerebellar_Hemisphere	2	ENSG00000042493	0.648	0.45687	85418431	0.92373	1
ENSRNOG00000013668	297339	CAPG	166.472	1.121	0.31678	3.53874	0.000402046	0.0482757	PFC	GTExv8.ALL.Brain_Cerebellum	2	ENSG00000042493	0.0564	1.90795	85418431	0.178655	1
ENSRNOG00000013668	297339	CAPG	166.472	1.121	0.31678	3.53874	0.000402046	0.0482757	PFC	GTExv8.ALL.Brain_Cortex	2	ENSG00000042493	0.0491	1.96761	85418431	0.234169	1
ENSRNOG00000013668	297339	CAPG	166.472	1.121	0.31678	3.53874	0.000402046	0.0482757	PFC	GTExv8.ALL.Brain_Frontal_Cortex_BA9	2	ENSG00000042493	0.063	1.8591	85418431	0.249479	1
ENSRNOG00000013668	297339	CAPG	166.472	1.121	0.31678	3.53874	0.000402046	0.0482757	PFC	GTExv8.ALL.Brain_Hippocampus	2	ENSG00000042493	0.983	-0.0209	85418431	0.983	1
ENSRNOG00000013668	297339	CAPG	166.472	1.121	0.31678	3.53874	0.000402046	0.0482757	PFC	GTExv8.ALL.Brain_Hypothalamus	2	ENSG00000042493	0.569	0.569	85418431	0.719618	1
ENSRNOG00000013668	297339	CAPG	166.472	1.121	0.31678	3.53874	0.000402046	0.0482757	PFC	GTExv8.ALL.Brain_Nucleus_accumbens_basal_ganglia	2	ENSG00000042493	0.112	1.58864	85418431	0.359579	1
ENSRNOG00000013668	297339	CAPG	166.472	1.121	0.31678	3.53874	0.000402046	0.0482757	PFC	GTExv8.ALL.Brain_Putamen_basal_ganglia	2	ENSG00000042493	0.576	0.55882	85418431	0.896	1
ENSRNOG00000057058	501736	CD300A	51.3987	1.03132	0.288449	3.5754	0.000349696	0.0456845	PFC	GTExv8.ALL.Brain_Amygdala	17	ENSG00000167851	0.845	-0.1953	74466415	0.926774	1
ENSRNOG00000049115	117029	CCR5	349.874	0.980052	0.229169	4.27655	1.89814e-05	0.00739348	PFC	GTExv8.ALL.Brain_Caudate_basal_ganglia	3	ENSG00000160791	0.325	0.98427	46370853	0.622917	1
ENSRNOG00000013388	316400	PGAP1	174.119	0.692762	0.193396	3.58208	0.00034087	0.0456845	PFC	GTExv8.ALL.Brain_Putamen_basal_ganglia	2	ENSG00000197121	0.622	0.49299	196927795	0.909366	1
ENSRNOG00000013140	65034	PDZD2	1294.35	0.690545	0.167341	4.12658	3.68195e-05	0.0113078	PFC	GTExv8.ALL.Brain_Amygdala	5	ENSG00000133401	0.193	1.3026	31639409	0.45204	1
ENSRNOG00000013140	65034	PDZD2	1294.35	0.690545	0.167341	4.12658	3.68195e-05	0.0113078	PFC	GTExv8.ALL.Brain_Cortex	5	ENSG00000133401	0.535	0.62	31639409	0.78616	1
ENSRNOG00000045863	686240	NAA16	140.774	0.621581	0.174293	3.5663	0.000362059	0.0460876	PFC	GTExv8.ALL.Brain_Cerebellum	13	ENSG00000172766	0.386	0.8674	41311204	0.615187	1
ENSRNOG00000020776	64191	DHCR7	426.488	-0.585256	0.118119	-4.95479	7.24076e-07	0.000722718	PFC	GTExv8.ALL.Brain_Cerebellum	11	ENSG00000172893	0.24	1.17437	71452867	0.488	1
ENSRNOG00000019178	293345	TAF10	559.297	-0.599743	0.140119	-4.28024	1.86694e-05	0.00739348	PFC	GTExv8.ALL.Brain_Frontal_Cortex_BA9	11	ENSG00000166337	0.736	0.337	6612666	0.842804	1
ENSRNOG00000015304	292654	TMEM160	548.182	-0.633774	0.178819	-3.54422	0.00039377	0.0476402	PFC	GTExv8.ALL.Brain_Caudate_basal_ganglia	19	ENSG00000130748	0.415821	-0.81369	47048629	0.699796	1
ENSRNOG00000015304	292654	TMEM160	548.182	-0.633774	0.178819	-3.54422	0.00039377	0.0476402	PFC	GTExv8.ALL.Brain_Cerebellum	19	ENSG00000130748	0.0341	-2.11928	47048629	0.144925	1
ENSRNOG00000029698	64534	PIM3	456.253	-0.63869	0.179851	-3.55122	0.000383445	0.0471047	PFC	GTExv8.ALL.Brain_Cerebellar_Hemisphere	22	ENSG00000198355	0.643	-0.463636	49960512	0.92373	1
ENSRNOG00000029698	64534	PIM3	456.253	-0.63869	0.179851	-3.55122	0.000383445	0.0471047	PFC	GTExv8.ALL.Brain_Cerebellum	22	ENSG00000198355	0.649	-0.455	49960512	0.845854	1
ENSRNOG00000005929	300015	THEM6	664.564	-0.655526	0.175142	-3.74283	0.000181961	0.034193	PFC	GTExv8.ALL.Brain_Amygdala	8	ENSG00000130193	0.22602	1.21068	142727202	0.45204	1
ENSRNOG00000005929	300015	THEM6	664.564	-0.655526	0.175142	-3.74283	0.000181961	0.034193	PFC	GTExv8.ALL.Brain_Anterior_cingulate_cortex_BA24	8	ENSG00000130193	0.595027	0.5316	142727202	0.737559	1
ENSRNOG00000005929	300015	THEM6	664.564	-0.655526	0.175142	-3.74283	0.000181961	0.034193	PFC	GTExv8.ALL.Brain_Caudate_basal_ganglia	8	ENSG00000130193	0.61	0.5099	142727202	0.779444	1
ENSRNOG00000005929	300015	THEM6	664.564	-0.655526	0.175142	-3.74283	0.000181961	0.034193	PFC	GTExv8.ALL.Brain_Cerebellar_Hemisphere	8	ENSG00000130193	0.299	1.03876	142727202	0.598	1
ENSRNOG00000005929	300015	THEM6	664.564	-0.655526	0.175142	-3.74283	0.000181961	0.034193	PFC	GTExv8.ALL.Brain_Cerebellum	8	ENSG00000130193	0.322	0.99084	142727202	0.56518	1
ENSRNOG00000005929	300015	THEM6	664.564	-0.655526	0.175142	-3.74283	0.000181961	0.034193	PFC	GTExv8.ALL.Brain_Cortex	8	ENSG00000130193	0.478	0.7092	142727202	0.778974	1
ENSRNOG00000005929	300015	THEM6	664.564	-0.655526	0.175142	-3.74283	0.000181961	0.034193	PFC	GTExv8.ALL.Brain_Frontal_Cortex_BA9	8	ENSG00000130193	0.289	1.05923	142727202	0.528172	1
ENSRNOG00000005929	300015	THEM6	664.564	-0.655526	0.175142	-3.74283	0.000181961	0.034193	PFC	GTExv8.ALL.Brain_Hippocampus	8	ENSG00000130193	0.486634	0.6957	142727202	0.825162	1
ENSRNOG00000005929	300015	THEM6	664.564	-0.655526	0.175142	-3.74283	0.000181961	0.034193	PFC	GTExv8.ALL.Brain_Hypothalamus	8	ENSG00000130193	0.416409	0.812666	142727202	0.654214	1
ENSRNOG00000005929	300015	THEM6	664.564	-0.655526	0.175142	-3.74283	0.000181961	0.034193	PFC	GTExv8.ALL.Brain_Nucleus_accumbens_basal_ganglia	8	ENSG00000130193	0.31437	1.0061	142727202	0.564017	1
ENSRNOG00000005929	300015	THEM6	664.564	-0.655526	0.175142	-3.74283	0.000181961	0.034193	PFC	GTExv8.ALL.Brain_Putamen_basal_ganglia	8	ENSG00000130193	0.523	0.6382	142727202	0.861412	1
ENSRNOG00000000967	65984	AACS	748.612	-0.6958	0.163091	-4.26634	1.98708e-05	0.00755563	PFC	GTExv8.ALL.Brain_Amygdala	12	ENSG00000081760	0.00503	2.8048	125065378	0.034204	0.17102
ENSRNOG00000000967	65984	AACS	748.612	-0.6958	0.163091	-4.26634	1.98708e-05	0.00755563	PFC	GTExv8.ALL.Brain_Caudate_basal_ganglia	12	ENSG00000081760	0.141	1.471	125065378	0.383333	1
ENSRNOG00000000967	65984	AACS	748.612	-0.6958	0.163091	-4.26634	1.98708e-05	0.00755563	PFC	GTExv8.ALL.Brain_Cerebellar_Hemisphere	12	ENSG00000081760	0.0866	1.71385	125065378	0.32936	1
ENSRNOG00000000967	65984	AACS	748.612	-0.6958	0.163091	-4.26634	1.98708e-05	0.00755563	PFC	GTExv8.ALL.Brain_Cerebellum	12	ENSG00000081760	0.0791	1.75566	125065378	0.235183	1
ENSRNOG00000000967	65984	AACS	748.612	-0.6958	0.163091	-4.26634	1.98708e-05	0.00755563	PFC	GTExv8.ALL.Brain_Cortex	12	ENSG00000081760	0.91	-0.1136	125065378	0.972759	1
ENSRNOG00000000967	65984	AACS	748.612	-0.6958	0.163091	-4.26634	1.98708e-05	0.00755563	PFC	GTExv8.ALL.Brain_Hypothalamus	12	ENSG00000081760	0.0473	1.9834	125065378	0.20468	1
ENSRNOG00000000967	65984	AACS	748.612	-0.6958	0.163091	-4.26634	1.98708e-05	0.00755563	PFC	GTExv8.ALL.Brain_Nucleus_accumbens_basal_ganglia	12	ENSG00000081760	0.141	1.471	125065378	0.390955	1
ENSRNOG00000000967	65984	AACS	748.612	-0.6958	0.163091	-4.26634	1.98708e-05	0.00755563	PFC	GTExv8.ALL.Brain_Putamen_basal_ganglia	12	ENSG00000081760	0.104	1.62567	125065378	0.342588	1
ENSRNOG00000014890	309440	MRPL43	612.896	-0.729388	0.190645	-3.82589	0.0001303	0.0291703	PFC	GTExv8.ALL.Brain_Anterior_cingulate_cortex_BA24	10	ENSG00000055950	0.2	1.2802	100987365	0.425286	1
ENSRNOG00000014890	309440	MRPL43	612.896	-0.729388	0.190645	-3.82589	0.0001303	0.0291703	PFC	GTExv8.ALL.Brain_Caudate_basal_ganglia	10	ENSG00000055950	0.495	0.68223	100987365	0.717313	1
ENSRNOG00000014890	309440	MRPL43	612.896	-0.729388	0.190645	-3.82589	0.0001303	0.0291703	PFC	GTExv8.ALL.Brain_Cerebellar_Hemisphere	10	ENSG00000055950	0.495	0.68192	100987365	0.834691	1
ENSRNOG00000014890	309440	MRPL43	612.896	-0.729388	0.190645	-3.82589	0.0001303	0.0291703	PFC	GTExv8.ALL.Brain_Cerebellum	10	ENSG00000055950	0.46	0.7388	100987365	0.68	1
ENSRNOG00000014890	309440	MRPL43	612.896	-0.729388	0.190645	-3.82589	0.0001303	0.0291703	PFC	GTExv8.ALL.Brain_Cortex	10	ENSG00000055950	0.49	0.69	100987365	0.778974	1
ENSRNOG00000014890	309440	MRPL43	612.896	-0.729388	0.190645	-3.82589	0.0001303	0.0291703	PFC	GTExv8.ALL.Brain_Frontal_Cortex_BA9	10	ENSG00000055950	0.311	1.0137	100987365	0.549433	1
ENSRNOG00000014890	309440	MRPL43	612.896	-0.729388	0.190645	-3.82589	0.0001303	0.0291703	PFC	GTExv8.ALL.Brain_Hippocampus	10	ENSG00000055950	0.459	0.74103	100987365	0.825162	1
ENSRNOG00000014890	309440	MRPL43	612.896	-0.729388	0.190645	-3.82589	0.0001303	0.0291703	PFC	GTExv8.ALL.Brain_Hypothalamus	10	ENSG00000055950	0.700126	0.3852	100987365	0.796366	1
ENSRNOG00000014890	309440	MRPL43	612.896	-0.729388	0.190645	-3.82589	0.0001303	0.0291703	PFC	GTExv8.ALL.Brain_Nucleus_accumbens_basal_ganglia	10	ENSG00000055950	0.629	0.48305	100987365	0.848809	1
ENSRNOG00000014890	309440	MRPL43	612.896	-0.729388	0.190645	-3.82589	0.0001303	0.0291703	PFC	GTExv8.ALL.Brain_Putamen_basal_ganglia	10	ENSG00000055950	0.393	0.855	100987365	0.690847	1
ENSRNOG00000013376	81726	MVD	516.167	-0.769938	0.150726	-5.10821	3.2522e-07	0.000370983	PFC	GTExv8.ALL.Brain_Caudate_basal_ganglia	16	ENSG00000167508	0.026474	-2.2192	88663160	0.15755	1
ENSRNOG00000069579	311184	C1QTNF4	2769.82	-0.770417	0.162636	-4.73706	2.16837e-06	0.00157404	PFC	GTExv8.ALL.Brain_Caudate_basal_ganglia	11	ENSG00000172247	7.69e-05	3.954	47594658	0.0012351	0.0053061
ENSRNOG00000069579	311184	C1QTNF4	2769.82	-0.770417	0.162636	-4.73706	2.16837e-06	0.00157404	PFC	GTExv8.ALL.Brain_Cerebellar_Hemisphere	11	ENSG00000172247	0.000137	3.81362	47594658	0.001932	0.012604
ENSRNOG00000069579	311184	C1QTNF4	2769.82	-0.770417	0.162636	-4.73706	2.16837e-06	0.00157404	PFC	GTExv8.ALL.Brain_Cerebellum	11	ENSG00000172247	0.0283	2.193	47594658	0.131209	1
ENSRNOG00000069579	311184	C1QTNF4	2769.82	-0.770417	0.162636	-4.73706	2.16837e-06	0.00157404	PFC	GTExv8.ALL.Brain_Cortex	11	ENSG00000172247	0.000381	3.553	47594658	0.003937	0.023622
ENSRNOG00000069579	311184	C1QTNF4	2769.82	-0.770417	0.162636	-4.73706	2.16837e-06	0.00157404	PFC	GTExv8.ALL.Brain_Hippocampus	11	ENSG00000172247	0.00151	3.172	47594658	0.012714	0.05889
ENSRNOG00000004206	362776	GLRX5	606.391	-0.834137	0.132344	-6.30279	2.92336e-10	1.16715e-06	PFC	GTExv8.ALL.Brain_Cerebellum	14	ENSG00000182512	0.0526	-1.9382	95533629	0.178655	1
ENSRNOG00000004206	362776	GLRX5	606.391	-0.834137	0.132344	-6.30279	2.92336e-10	1.16715e-06	PFC	GTExv8.ALL.Brain_Putamen_basal_ganglia	14	ENSG00000182512	0.0185	-2.3545	95533629	0.148	1
ENSRNOG00000004757	117582	TMEM158	198.309	-1.55928	0.301326	-5.17474	2.28227e-07	0.000300445	PFC	GTExv8.ALL.Brain_Spinal_cord_cervical_c-1	3	ENSG00000249992	0.105	-1.623	45226277	0.223125	1

### Sheet: BH_FDR < 0.05
gene_id	entrez	symbol	baseMean	log2FoldChange	lfcSE	stat	pvalue	padj	Tissues	PANEL	CHR	ENSEMBL	TWAS.P	TWAS.Z	BP	BH_adjusted_p	Bonferroni_p	Concordant
ENSRNOG00000048812	24404	GPX1	399.541	0.653105	0.200043	3.26483	0.00109531	0.0492192	HIP	GTExv8.ALL.Brain_Frontal_Cortex_BA9	3	ENSG00000233276	1.09e-18	8.8254	49358599	5.777e-17	5.777e-17	yes
ENSRNOG00000048812	24404	GPX1	399.541	0.653105	0.200043	3.26483	0.00109531	0.0492192	HIP	GTExv8.ALL.Brain_Cerebellum	3	ENSG00000233276	5.48e-18	8.6429	49358599	5.5896e-16	5.5896e-16	yes
ENSRNOG00000048812	24404	GPX1	399.541	0.653105	0.200043	3.26483	0.00109531	0.0492192	HIP	GTExv8.ALL.Brain_Cerebellar_Hemisphere	3	ENSG00000233276	4.05e-17	8.41141	49358599	3.726e-15	3.726e-15	yes
ENSRNOG00000048812	24404	GPX1	399.541	0.653105	0.200043	3.26483	0.00109531	0.0492192	HIP	GTExv8.ALL.Brain_Cortex	3	ENSG00000233276	7.79e-17	8.33438	49358599	4.8298e-15	4.8298e-15	yes
ENSRNOG00000048812	24404	GPX1	399.541	0.653105	0.200043	3.26483	0.00109531	0.0492192	HIP	GTExv8.ALL.Brain_Hypothalamus	3	ENSG00000233276	3.53e-16	8.1538	49358599	1.5179e-14	1.5179e-14	yes
ENSRNOG00000048812	24404	GPX1	399.541	0.653105	0.200043	3.26483	0.00109531	0.0492192	HIP	GTExv8.ALL.Brain_Nucleus_accumbens_basal_ganglia	3	ENSG00000233276	9.08e-15	7.75152	49358599	5.5388e-13	5.5388e-13	yes
ENSRNOG00000048812	24404	GPX1	399.541	0.653105	0.200043	3.26483	0.00109531	0.0492192	HIP	GTExv8.ALL.Brain_Putamen_basal_ganglia	3	ENSG00000233276	1.41e-14	7.69557	49358599	7.896e-13	7.896e-13	yes
ENSRNOG00000048812	24404	GPX1	399.541	0.653105	0.200043	3.26483	0.00109531	0.0492192	HIP	GTExv8.ALL.Brain_Hippocampus	3	ENSG00000233276	4.44e-14	7.5474	49358599	1.7316e-12	1.7316e-12	yes
ENSRNOG00000048812	24404	GPX1	399.541	0.653105	0.200043	3.26483	0.00109531	0.0492192	HIP	GTExv8.ALL.Brain_Caudate_basal_ganglia	3	ENSG00000233276	1.78e-13	7.364	49358599	1.2282e-11	1.2282e-11	yes
ENSRNOG00000048812	24404	GPX1	399.541	0.653105	0.200043	3.26483	0.00109531	0.0492192	HIP	GTExv8.ALL.Brain_Amygdala	3	ENSG00000233276	5.11e-12	6.9024	49358599	1.7374e-10	1.7374e-10	yes
ENSRNOG00000048812	24404	GPX1	399.541	0.653105	0.200043	3.26483	0.00109531	0.0492192	HIP	GTExv8.ALL.Brain_Anterior_cingulate_cortex_BA24	3	ENSG00000233276	7.34e-12	6.8509	49358599	2.8626e-10	2.8626e-10	yes
ENSRNOG00000058841	366734	BAG5	1032.36	-0.414229	0.104863	-3.95019	7.80885e-05	0.0105426	HIP	GTExv8.ALL.Brain_Hypothalamus	14	ENSG00000166170	8.03e-12	6.838	103562830	1.72645e-10	3.4529e-10	no
ENSRNOG00000058841	366734	BAG5	1032.36	-0.414229	0.104863	-3.95019	7.80885e-05	0.0105426	HIP	GTExv8.ALL.Brain_Cerebellum	14	ENSG00000166170	8.14e-12	6.836	103562830	4.1514e-10	8.3028e-10	no
ENSRNOG00000058841	366734	BAG5	1032.36	-0.414229	0.104863	-3.95019	7.80885e-05	0.0105426	HIP	GTExv8.ALL.Brain_Cerebellar_Hemisphere	14	ENSG00000166170	6.23e-11	6.538	103562830	2.8658e-09	5.7316e-09	no
ENSRNOG00000058841	366734	BAG5	1032.36	-0.414229	0.104863	-3.95019	7.80885e-05	0.0105426	HIP	GTExv8.ALL.Brain_Anterior_cingulate_cortex_BA24	14	ENSG00000166170	2.1e-10	6.35392	103562830	4.095e-09	8.19e-09	no
ENSRNOG00000066573	24233	C4A	1021.05	1.27098	0.34302	3.70526	0.00021117	0.0366564	PFC	GTExv8.ALL.Brain_Hippocampus	6	ENSG00000244731	5.03e-09	5.8463	31982023	9.8085e-08	1.9617e-07	yes
ENSRNOG00000066573	24233	C4A	1021.05	1.27098	0.34302	3.70526	0.00021117	0.0366564	PFC	GTExv8.ALL.Brain_Amygdala	6	ENSG00000244731	9.51e-09	5.7393	31982023	1.6167e-07	3.2334e-07	yes
ENSRNOG00000066573	24233	C4A	1021.05	1.27098	0.34302	3.70526	0.00021117	0.0366564	PFC	GTExv8.ALL.Brain_Anterior_cingulate_cortex_BA24	6	ENSG00000244731	1.01e-08	5.73	31982023	1.313e-07	3.939e-07	yes
ENSRNOG00000066573	24233	C4A	1021.05	1.27098	0.34302	3.70526	0.00021117	0.0366564	PFC	GTExv8.ALL.Brain_Caudate_basal_ganglia	6	ENSG00000244731	1.83e-06	4.7715	31982023	4.209e-05	0.00012627	yes
ENSRNOG00000066573	24233	C4A	1021.05	1.27098	0.34302	3.70526	0.00021117	0.0366564	PFC	GTExv8.ALL.Brain_Putamen_basal_ganglia	6	ENSG00000244731	2.74e-06	4.68945	31982023	7.672e-05	0.00015344	yes
ENSRNOG00000066573	24233	C4A	1021.05	1.27098	0.34302	3.70526	0.00021117	0.0366564	PFC	GTExv8.ALL.Brain_Frontal_Cortex_BA9	6	ENSG00000244731	3.93e-06	4.61501	31982023	0.000104145	0.00020829	yes
ENSRNOG00000020620	252958	SAXO4	50.2339	1.82206	0.415202	4.38838	1.14199e-05	0.00308358	HIP	GTExv8.ALL.Brain_Cerebellum	11	ENSG00000162148	5.78e-06	4.5343	61481119	9.826e-05	0.00058956	yes
ENSRNOG00000066573	24233	C4A	1021.05	1.27098	0.34302	3.70526	0.00021117	0.0366564	PFC	GTExv8.ALL.Brain_Spinal_cord_cervical_c-1	6	ENSG00000244731	8.66e-06	4.4481	31982023	0.00029444	0.00029444	yes
ENSRNOG00000066573	24233	C4A	1021.05	1.27098	0.34302	3.70526	0.00021117	0.0366564	PFC	GTExv8.ALL.Brain_Hypothalamus	6	ENSG00000244731	1.09e-05	4.3995	31982023	0.000156233	0.0004687	yes
ENSRNOG00000007528	170739	KCNH7	181.321	-1.60754	0.32928	-4.88196	1.05035e-06	0.000557447	HIP	GTExv8.ALL.Brain_Cerebellar_Hemisphere	2	ENSG00000184611	3.06e-05	4.16873	162838729	0.00070104	0.0028152	no
ENSRNOG00000020994	360636	SLC25A39	554.344	0.568895	0.100995	5.63288	1.77223e-08	2.72764e-05	HIP	GTExv8.ALL.Brain_Cerebellar_Hemisphere	17	ENSG00000013306	3.81e-05	4.11871	44324869	0.00070104	0.0035052	yes
ENSRNOG00000007528	170739	KCNH7	181.321	-1.60754	0.32928	-4.88196	1.05035e-06	0.000557447	HIP	GTExv8.ALL.Brain_Cerebellum	2	ENSG00000184611	3.87e-05	4.115	162838729	0.000563914	0.0039474	no
ENSRNOG00000000457	24811	TAP1	55.182	1.21653	0.36437	3.33873	0.000841619	0.0445133	HIP	GTExv8.ALL.Brain_Spinal_cord_cervical_c-1	6	ENSG00000168394	4.7e-05	4.0702	32853977	0.000799	0.001598	yes
ENSRNOG00000048161	338457	TLR9	16.8239	1.49864	0.448479	3.34161	0.000832934	0.0442943	HIP	GTExv8.ALL.Brain_Amygdala	3	ENSG00000239732	6.47e-05	3.9949	52226162	0.000733267	0.0021998	yes
ENSRNOG00000069579	311184	C1QTNF4	2769.82	-0.770417	0.162636	-4.73706	2.16837e-06	0.00157404	PFC	GTExv8.ALL.Brain_Caudate_basal_ganglia	11	ENSG00000172247	7.69e-05	3.954	47594658	0.0012351	0.0053061	no
ENSRNOG00000020994	360636	SLC25A39	554.344	0.568895	0.100995	5.63288	1.77223e-08	2.72764e-05	HIP	GTExv8.ALL.Brain_Caudate_basal_ganglia	17	ENSG00000013306	8.95e-05	3.91747	44324869	0.0012351	0.0061755	yes
ENSRNOG00000020994	360636	SLC25A39	554.344	0.568895	0.100995	5.63288	1.77223e-08	2.72764e-05	HIP	GTExv8.ALL.Brain_Cortex	17	ENSG00000013306	9.74e-05	3.897	44324869	0.0013764	0.0060388	yes
ENSRNOG00000020994	360636	SLC25A39	554.344	0.568895	0.100995	5.63288	1.77223e-08	2.72764e-05	HIP	GTExv8.ALL.Brain_Hypothalamus	17	ENSG00000013306	0.000102	3.8865	44324869	0.0010965	0.004386	yes
ENSRNOG00000000593	309812	REV3L	1334.37	-0.560987	0.15819	-3.54628	0.000390713	0.029545	HIP	GTExv8.ALL.Brain_Cortex	6	ENSG00000009413	0.000106	3.877	111483228	0.0013764	0.006572	no
ENSRNOG00000066573	24233	C4A	1021.05	1.27098	0.34302	3.70526	0.00021117	0.0366564	PFC	GTExv8.ALL.Brain_Cortex	6	ENSG00000244731	0.000111	3.8649	31982023	0.0013764	0.006882	yes
ENSRNOG00000020994	360636	SLC25A39	554.344	0.568895	0.100995	5.63288	1.77223e-08	2.72764e-05	HIP	GTExv8.ALL.Brain_Hippocampus	17	ENSG00000013306	0.000131	3.8245	44324869	0.001703	0.005109	yes
ENSRNOG00000020994	360636	SLC25A39	554.344	0.568895	0.100995	5.63288	1.77223e-08	2.72764e-05	HIP	GTExv8.ALL.Brain_Frontal_Cortex_BA9	17	ENSG00000013306	0.000131	3.82448	44324869	0.00173575	0.006943	yes
ENSRNOG00000020994	360636	SLC25A39	554.344	0.568895	0.100995	5.63288	1.77223e-08	2.72764e-05	HIP	GTExv8.ALL.Brain_Amygdala	17	ENSG00000013306	0.000131	3.82448	44324869	0.0011135	0.004454	yes
ENSRNOG00000069579	311184	C1QTNF4	2769.82	-0.770417	0.162636	-4.73706	2.16837e-06	0.00157404	PFC	GTExv8.ALL.Brain_Cerebellar_Hemisphere	11	ENSG00000172247	0.000137	3.81362	47594658	0.001932	0.012604	no
ENSRNOG00000000593	309812	REV3L	1334.37	-0.560987	0.15819	-3.54628	0.000390713	0.029545	HIP	GTExv8.ALL.Brain_Cerebellar_Hemisphere	6	ENSG00000009413	0.000147	3.796	111483228	0.001932	0.013524	no
ENSRNOG00000066573	24233	C4A	1021.05	1.27098	0.34302	3.70526	0.00021117	0.0366564	PFC	GTExv8.ALL.Brain_Nucleus_accumbens_basal_ganglia	6	ENSG00000244731	0.000149	3.7924	31982023	0.00302967	0.009089	yes
ENSRNOG00000020994	360636	SLC25A39	554.344	0.568895	0.100995	5.63288	1.77223e-08	2.72764e-05	HIP	GTExv8.ALL.Brain_Cerebellum	17	ENSG00000013306	0.000193	3.72845	44324869	0.00185455	0.019686	yes
ENSRNOG00000066573	24233	C4A	1021.05	1.27098	0.34302	3.70526	0.00021117	0.0366564	PFC	GTExv8.ALL.Brain_Cerebellum	6	ENSG00000244731	0.000199	3.72	31982023	0.00185455	0.020298	yes
ENSRNOG00000007325	315639	USP28	451.223	-0.467442	0.131199	-3.56285	0.000366857	0.0282315	HIP	GTExv8.ALL.Brain_Caudate_basal_ganglia	11	ENSG00000048028	0.000232	3.68093	113875569	0.002668	0.016008	no
ENSRNOG00000000593	309812	REV3L	1334.37	-0.560987	0.15819	-3.54628	0.000390713	0.029545	HIP	GTExv8.ALL.Brain_Cerebellum	6	ENSG00000009413	0.000245	3.667	111483228	0.00192231	0.02499	no
ENSRNOG00000020994	360636	SLC25A39	554.344	0.568895	0.100995	5.63288	1.77223e-08	2.72764e-05	HIP	GTExv8.ALL.Brain_Putamen_basal_ganglia	17	ENSG00000013306	0.000279	3.6342	44324869	0.003906	0.015624	yes
ENSRNOG00000069579	311184	C1QTNF4	2769.82	-0.770417	0.162636	-4.73706	2.16837e-06	0.00157404	PFC	GTExv8.ALL.Brain_Cortex	11	ENSG00000172247	0.000381	3.553	47594658	0.003937	0.023622	no
ENSRNOG00000008190	246246	PNPLA7	525.551	0.681558	0.187236	3.64011	0.000272524	0.0239681	HIP	GTExv8.ALL.Brain_Spinal_cord_cervical_c-1	9	ENSG00000130653	0.000548	3.45637	137550533	0.004658	0.018632	yes
ENSRNOG00000066573	24233	C4A	1021.05	1.27098	0.34302	3.70526	0.00021117	0.0366564	PFC	GTExv8.ALL.Brain_Cerebellar_Hemisphere	6	ENSG00000244731	0.000582	3.4397	31982023	0.006693	0.053544	yes
ENSRNOG00000008190	246246	PNPLA7	525.551	0.681558	0.187236	3.64011	0.000272524	0.0239681	HIP	GTExv8.ALL.Brain_Cerebellar_Hemisphere	9	ENSG00000130653	0.000763	3.366	137550533	0.00779956	0.070196	yes
ENSRNOG00000020994	360636	SLC25A39	554.344	0.568895	0.100995	5.63288	1.77223e-08	2.72764e-05	HIP	GTExv8.ALL.Brain_Spinal_cord_cervical_c-1	17	ENSG00000013306	0.000873	3.32866	44324869	0.0059364	0.029682	yes
ENSRNOG00000037886	364476	HS6ST3	136.108	-1.05719	0.31139	-3.39508	0.000686078	0.0403169	HIP	GTExv8.ALL.Brain_Nucleus_accumbens_basal_ganglia	13	ENSG00000185352	0.00139	3.1971	96090838	0.0211975	0.08479	no
ENSRNOG00000069579	311184	C1QTNF4	2769.82	-0.770417	0.162636	-4.73706	2.16837e-06	0.00157404	PFC	GTExv8.ALL.Brain_Hippocampus	11	ENSG00000172247	0.00151	3.172	47594658	0.012714	0.05889	no
ENSRNOG00000022565	498605	LRRC25	15.7283	3.16041	0.613886	5.14821	2.62984e-07	0.000229685	HIP	GTExv8.ALL.Brain_Frontal_Cortex_BA9	19	ENSG00000175489	0.00174	3.13	18397616	0.0142343	0.09222	yes
ENSRNOG00000021031	29143	GRN	891.841	0.605614	0.122554	4.94161	7.74798e-07	0.000441663	HIP	GTExv8.ALL.Brain_Frontal_Cortex_BA9	17	ENSG00000030582	0.00188	3.10915	44345085	0.0142343	0.09964	yes
ENSRNOG00000004026	29598	ATP2B1	9790.48	-0.875491	0.261966	-3.342	0.000831775	0.0442943	HIP	GTExv8.ALL.Brain_Cerebellum	12	ENSG00000070961	0.00202	3.08735	89708830	0.013736	0.20604	no
ENSRNOG00000022565	498605	LRRC25	15.7283	3.16041	0.613886	5.14821	2.62984e-07	0.000229685	HIP	GTExv8.ALL.Brain_Nucleus_accumbens_basal_ganglia	19	ENSG00000175489	0.00214	3.07032	18397616	0.026108	0.13054	yes
ENSRNOG00000010645	83781	LGALS3	27.0926	1.43503	0.371491	3.86291	0.000112046	0.0131641	HIP	GTExv8.ALL.Brain_Cerebellar_Hemisphere	14	ENSG00000131981	0.0026	3.01138	55124109	0.0207	0.2392	yes
ENSRNOG00000010645	83781	LGALS3	27.0926	1.43503	0.371491	3.86291	0.000112046	0.0131641	HIP	GTExv8.ALL.Brain_Nucleus_accumbens_basal_ganglia	14	ENSG00000131981	0.00401	2.877	55124109	0.0392143	0.24461	yes
ENSRNOG00000000967	65984	AACS	748.612	-0.6958	0.163091	-4.26634	1.98708e-05	0.00755563	PFC	GTExv8.ALL.Brain_Amygdala	12	ENSG00000081760	0.00503	2.8048	125065378	0.034204	0.17102	no
ENSRNOG00000010645	83781	LGALS3	27.0926	1.43503	0.371491	3.86291	0.000112046	0.0131641	HIP	GTExv8.ALL.Brain_Caudate_basal_ganglia	14	ENSG00000131981	0.00529	2.7888	55124109	0.036501	0.36501	yes
ENSRNOG00000008190	246246	PNPLA7	525.551	0.681558	0.187236	3.64011	0.000272524	0.0239681	HIP	GTExv8.ALL.Brain_Cerebellum	9	ENSG00000130653	0.00666	2.71342	137550533	0.03996	0.67932	yes
ENSRNOG00000012749	29687	C1QB	719.379	1.33411	0.281705	4.73585	2.18142e-06	0.000932618	HIP	GTExv8.ALL.Brain_Amygdala	1	ENSG00000173369	0.00696	2.69892	22652761	0.03944	0.23664	yes
ENSRNOG00000017791	307016	ARHGAP12	1507.81	-0.968436	0.233897	-4.14044	3.46639e-05	0.00606264	HIP	GTExv8.ALL.Brain_Cerebellar_Hemisphere	10	ENSG00000165322	0.00793	2.65496	31928875	0.0455975	0.72956	no
ENSRNOG00000060379	315547	FOXRED1	528.338	-0.273905	0.0830792	-3.29691	0.000977547	0.0467249	HIP	GTExv8.ALL.Brain_Hypothalamus	11	ENSG00000110074	0.00927	2.60195	126269144	0.0498263	0.39861	no
ENSRNOG00000022698	304529	VSIG10	75.5594	0.561195	0.171143	3.27911	0.00104136	0.0481311	HIP	GTExv8.ALL.Brain_Cerebellar_Hemisphere	12	ENSG00000176834	0.00763	-2.6679	118135856	0.0455975	0.70196	no
ENSRNOG00000024957	298524	DNALI1	85.4668	0.915696	0.276724	3.30906	0.000936099	0.0461779	HIP	GTExv8.ALL.Brain_Hippocampus	1	ENSG00000163879	0.00734	-2.681	37556918	0.04771	0.28626	no
ENSRNOG00000024957	298524	DNALI1	85.4668	0.915696	0.276724	3.30906	0.000936099	0.0461779	HIP	GTExv8.ALL.Brain_Spinal_cord_cervical_c-1	1	ENSG00000163879	0.00734	-2.681	37556918	0.0415933	0.24956	no
ENSRNOG00000039241	307446	YTHDC2	567.371	-0.595011	0.178975	-3.32454	0.000885643	0.0457054	HIP	GTExv8.ALL.Brain_Cortex	5	ENSG00000047188	0.00582	-2.7578	113513682	0.045105	0.36084	yes
ENSRNOG00000022698	304529	VSIG10	75.5594	0.561195	0.171143	3.27911	0.00104136	0.0481311	HIP	GTExv8.ALL.Brain_Cerebellum	12	ENSG00000176834	0.00563	-2.76847	118135856	0.0358912	0.57426	no
ENSRNOG00000034089	301065	TTC21A	44.165	1.76034	0.448377	3.92603	8.63586e-05	0.0110762	HIP	GTExv8.ALL.Brain_Caudate_basal_ganglia	3	ENSG00000168026	0.00511	-2.79991	39109084	0.036501	0.35259	no
ENSRNOG00000001888	303798	ARVCF	329.539	0.628371	0.163618	3.84047	0.000122801	0.0139522	HIP	GTExv8.ALL.Brain_Cerebellar_Hemisphere	22	ENSG00000099889	0.00506	-2.803	20016807	0.0332514	0.46552	no
ENSRNOG00000039241	307446	YTHDC2	567.371	-0.595011	0.178975	-3.32454	0.000885643	0.0457054	HIP	GTExv8.ALL.Brain_Nucleus_accumbens_basal_ganglia	5	ENSG00000047188	0.0045	-2.841	113513682	0.0392143	0.2745	yes
ENSRNOG00000024957	298524	DNALI1	85.4668	0.915696	0.276724	3.30906	0.000936099	0.0461779	HIP	GTExv8.ALL.Brain_Hypothalamus	1	ENSG00000163879	0.00446	-2.8437	37556918	0.0273971	0.19178	no
ENSRNOG00000070397	406161	C4B	78.0445	1.64847	0.399055	4.13092	3.61314e-05	0.0113078	PFC	GTExv8.ALL.Brain_Cerebellar_Hemisphere	6	ENSG00000224389	0.00361	-2.9106	32014761	0.0255477	0.33212	no
ENSRNOG00000070397	406161	C4B	78.0445	1.64847	0.399055	4.13092	3.61314e-05	0.0113078	PFC	GTExv8.ALL.Brain_Hypothalamus	6	ENSG00000224389	0.00329	-2.939	32014761	0.0235783	0.14147	no
ENSRNOG00000039241	307446	YTHDC2	567.371	-0.595011	0.178975	-3.32454	0.000885643	0.0457054	HIP	GTExv8.ALL.Brain_Cerebellar_Hemisphere	5	ENSG00000047188	0.0027	-3	113513682	0.0207	0.2484	yes
ENSRNOG00000039241	307446	YTHDC2	567.371	-0.595011	0.178975	-3.32454	0.000885643	0.0457054	HIP	GTExv8.ALL.Brain_Caudate_basal_ganglia	5	ENSG00000047188	0.00213	-3.0717	113513682	0.0183712	0.14697	yes
ENSRNOG00000012640	83799	DPP7	514.465	0.458584	0.131303	3.49256	0.000478417	0.0330409	HIP	GTExv8.ALL.Brain_Cerebellar_Hemisphere	9	ENSG00000176978	0.00163	-3.15	137115176	0.014996	0.14996	no
ENSRNOG00000012640	83799	DPP7	514.465	0.458584	0.131303	3.49256	0.000478417	0.0330409	HIP	GTExv8.ALL.Brain_Hippocampus	9	ENSG00000176978	0.00163	-3.15	137115176	0.012714	0.06357	no
ENSRNOG00000012640	83799	DPP7	514.465	0.458584	0.131303	3.49256	0.000478417	0.0330409	HIP	GTExv8.ALL.Brain_Hypothalamus	9	ENSG00000176978	0.00134	-3.207	137115176	0.011524	0.05762	no
ENSRNOG00000012640	83799	DPP7	514.465	0.458584	0.131303	3.49256	0.000478417	0.0330409	HIP	GTExv8.ALL.Brain_Anterior_cingulate_cortex_BA24	9	ENSG00000176978	0.000927	-3.31177	137115176	0.00903825	0.036153	no
ENSRNOG00000012640	83799	DPP7	514.465	0.458584	0.131303	3.49256	0.000478417	0.0330409	HIP	GTExv8.ALL.Brain_Frontal_Cortex_BA9	9	ENSG00000176978	0.00079	-3.3564	137115176	0.008374	0.04187	no
ENSRNOG00000032414	309953	TMEM161B	538.197	-0.507666	0.15553	-3.26409	0.00109815	0.0492192	HIP	GTExv8.ALL.Brain_Cerebellum	5	ENSG00000164180	0.000735	-3.376	88269466	0.005355	0.07497	yes
ENSRNOG00000012640	83799	DPP7	514.465	0.458584	0.131303	3.49256	0.000478417	0.0330409	HIP	GTExv8.ALL.Brain_Cortex	9	ENSG00000176978	0.000717	-3.38286	137115176	0.00635057	0.044454	no
ENSRNOG00000024886	299907	EXT1	549.612	-0.419123	0.119455	-3.50862	0.000450445	0.0319309	HIP	GTExv8.ALL.Brain_Caudate_basal_ganglia	8	ENSG00000182197	0.000605	-3.4292	118111852	0.00596357	0.041745	yes
ENSRNOG00000070397	406161	C4B	78.0445	1.64847	0.399055	4.13092	3.61314e-05	0.0113078	PFC	GTExv8.ALL.Brain_Spinal_cord_cervical_c-1	6	ENSG00000224389	0.000343	-3.5803	32014761	0.00388733	0.011662	no
ENSRNOG00000039241	307446	YTHDC2	567.371	-0.595011	0.178975	-3.32454	0.000885643	0.0457054	HIP	GTExv8.ALL.Brain_Cerebellum	5	ENSG00000047188	0.00023	-3.68358	113513682	0.00192231	0.02346	yes
ENSRNOG00000061845	282587	CTTNBP2	2894.01	-0.764524	0.202371	-3.77783	0.0001582	0.0161249	HIP	GTExv8.ALL.Brain_Cerebellum	7	ENSG00000077063	0.0002	-3.71915	117874138	0.00185455	0.0204	yes
ENSRNOG00000000847	81650	CSNK2B	1116.53	0.340446	0.0931133	3.65625	0.000255927	0.0230453	HIP	GTExv8.ALL.Brain_Putamen_basal_ganglia	6	ENSG00000204435	0.000169	-3.76097	31665390	0.00315467	0.009464	no
ENSRNOG00000012640	83799	DPP7	514.465	0.458584	0.131303	3.49256	0.000478417	0.0330409	HIP	GTExv8.ALL.Brain_Cerebellum	9	ENSG00000176978	8.9e-05	-3.9189	137115176	0.00113475	0.009078	no
ENSRNOG00000070397	406161	C4B	78.0445	1.64847	0.399055	4.13092	3.61314e-05	0.0113078	PFC	GTExv8.ALL.Brain_Frontal_Cortex_BA9	6	ENSG00000224389	3.1e-05	-4.16574	32014761	0.000547667	0.001643	no
ENSRNOG00000001888	303798	ARVCF	329.539	0.628371	0.163618	3.84047	0.000122801	0.0139522	HIP	GTExv8.ALL.Brain_Cerebellum	22	ENSG00000099889	5.73e-06	-4.536	20016807	9.826e-05	0.00058446	no
ENSRNOG00000014493	311919	GOLGA1	392.249	-0.400964	0.108503	-3.69542	0.000219526	0.0209525	HIP	GTExv8.ALL.Brain_Cerebellum	9	ENSG00000136935	4.12e-06	-4.6051	124941098	9.826e-05	0.00042024	yes
ENSRNOG00000070397	406161	C4B	78.0445	1.64847	0.399055	4.13092	3.61314e-05	0.0113078	PFC	GTExv8.ALL.Brain_Cortex	6	ENSG00000224389	2.34e-06	-4.7218	32014761	7.254e-05	0.00014508	no
ENSRNOG00000070397	406161	C4B	78.0445	1.64847	0.399055	4.13092	3.61314e-05	0.0113078	PFC	GTExv8.ALL.Brain_Nucleus_accumbens_basal_ganglia	6	ENSG00000224389	7.77e-07	-4.9411	32014761	2.36985e-05	4.7397e-05	no
ENSRNOG00000070397	406161	C4B	78.0445	1.64847	0.399055	4.13092	3.61314e-05	0.0113078	PFC	GTExv8.ALL.Brain_Cerebellum	6	ENSG00000224389	1.32e-07	-5.2767	32014761	4.488e-06	1.3464e-05	no
ENSRNOG00000014493	311919	GOLGA1	392.249	-0.400964	0.108503	-3.69542	0.000219526	0.0209525	HIP	GTExv8.ALL.Brain_Cerebellar_Hemisphere	9	ENSG00000136935	8.66e-08	-5.3527	124941098	2.65573e-06	7.9672e-06	yes
ENSRNOG00000070397	406161	C4B	78.0445	1.64847	0.399055	4.13092	3.61314e-05	0.0113078	PFC	GTExv8.ALL.Brain_Caudate_basal_ganglia	6	ENSG00000224389	1.69e-11	-6.7309	32014761	5.8305e-10	1.1661e-09	no

### Sheet: Concordant_Genes
PANEL	symbol
GTExv8.ALL.Brain_Frontal_Cortex_BA9	LRRC25
GTExv8.ALL.Brain_Nucleus_accumbens_basal_ganglia	LRRC25
GTExv8.ALL.Brain_Cerebellum	SAXO4
GTExv8.ALL.Brain_Amygdala	TLR9
GTExv8.ALL.Brain_Caudate_basal_ganglia	LGALS3
GTExv8.ALL.Brain_Cerebellar_Hemisphere	LGALS3
GTExv8.ALL.Brain_Nucleus_accumbens_basal_ganglia	LGALS3
GTExv8.ALL.Brain_Amygdala	C1QB
GTExv8.ALL.Brain_Spinal_cord_cervical_c-1	TAP1
GTExv8.ALL.Brain_Cerebellar_Hemisphere	PNPLA7
GTExv8.ALL.Brain_Cerebellum	PNPLA7
GTExv8.ALL.Brain_Spinal_cord_cervical_c-1	PNPLA7
GTExv8.ALL.Brain_Amygdala	GPX1
GTExv8.ALL.Brain_Anterior_cingulate_cortex_BA24	GPX1
GTExv8.ALL.Brain_Caudate_basal_ganglia	GPX1
GTExv8.ALL.Brain_Cerebellar_Hemisphere	GPX1
GTExv8.ALL.Brain_Cerebellum	GPX1
GTExv8.ALL.Brain_Cortex	GPX1
GTExv8.ALL.Brain_Frontal_Cortex_BA9	GPX1
GTExv8.ALL.Brain_Hippocampus	GPX1
GTExv8.ALL.Brain_Hypothalamus	GPX1
GTExv8.ALL.Brain_Nucleus_accumbens_basal_ganglia	GPX1
GTExv8.ALL.Brain_Putamen_basal_ganglia	GPX1
GTExv8.ALL.Brain_Frontal_Cortex_BA9	GRN
GTExv8.ALL.Brain_Amygdala	SLC25A39
GTExv8.ALL.Brain_Caudate_basal_ganglia	SLC25A39
GTExv8.ALL.Brain_Cerebellar_Hemisphere	SLC25A39
GTExv8.ALL.Brain_Cerebellum	SLC25A39
GTExv8.ALL.Brain_Cortex	SLC25A39
GTExv8.ALL.Brain_Frontal_Cortex_BA9	SLC25A39
GTExv8.ALL.Brain_Hippocampus	SLC25A39
GTExv8.ALL.Brain_Hypothalamus	SLC25A39
GTExv8.ALL.Brain_Putamen_basal_ganglia	SLC25A39
GTExv8.ALL.Brain_Spinal_cord_cervical_c-1	SLC25A39
GTExv8.ALL.Brain_Cerebellar_Hemisphere	GOLGA1
GTExv8.ALL.Brain_Cerebellum	GOLGA1
GTExv8.ALL.Brain_Caudate_basal_ganglia	EXT1
GTExv8.ALL.Brain_Cerebellum	TMEM161B
GTExv8.ALL.Brain_Caudate_basal_ganglia	YTHDC2
GTExv8.ALL.Brain_Cerebellar_Hemisphere	YTHDC2
GTExv8.ALL.Brain_Cerebellum	YTHDC2
GTExv8.ALL.Brain_Cortex	YTHDC2
GTExv8.ALL.Brain_Nucleus_accumbens_basal_ganglia	YTHDC2
GTExv8.ALL.Brain_Cerebellum	CTTNBP2
GTExv8.ALL.Brain_Amygdala	C4A
GTExv8.ALL.Brain_Anterior_cingulate_cortex_BA24	C4A
GTExv8.ALL.Brain_Caudate_basal_ganglia	C4A
GTExv8.ALL.Brain_Cerebellar_Hemisphere	C4A
GTExv8.ALL.Brain_Cerebellum	C4A
GTExv8.ALL.Brain_Cortex	C4A
GTExv8.ALL.Brain_Frontal_Cortex_BA9	C4A
GTExv8.ALL.Brain_Hippocampus	C4A
GTExv8.ALL.Brain_Hypothalamus	C4A
GTExv8.ALL.Brain_Nucleus_accumbens_basal_ganglia	C4A
GTExv8.ALL.Brain_Putamen_basal_ganglia	C4A
GTExv8.ALL.Brain_Spinal_cord_cervical_c-1	C4A
